# Interferon-driven T-cell activation and a senescence-associated signature characterize clinically active adult localized scleroderma

**DOI:** 10.64898/2026.11.23.26368779

**Authors:** Lauren Khoury, Adrien Osakwe, Elvis Martinez-Jaramillo, Don Vu, Ajay Rajaram, Abdulmalik Alqahtani, May Chergui, Mohammed Osman, Philippe Lefrançois, Liqin Xu, Yue Li, Elena Netchiporouk

## Abstract

**Background:** Localized scleroderma (LS, morphea) is an immune-mediated fibrosing skin disease whose molecular basis in adults, and its variation with clinical activity and histological stage, are poorly defined.

**Objectives:** To characterize transcriptional, cellular and senescence-associated programs in adult LS by clinical activity, histological stage and subtype, and to compare them with those of other inflammatory skin diseases.

**Methods:** We performed bulk RNA sequencing of archival lesional skin from 60 adults with LS and 22 healthy controls (HC), with enrichment analyses, cell-type deconvolution, immune-module scoring, cross-disease comparison and p16^INK4a^ immunohistochemistry.

**Results:** LS lesions showed 704 differentially expressed genes versus HC, enriched for interferon signaling, antigen presentation and T-helper differentiation pathways; changes were extensive in clinically active (n = 49) and histologically inflammatory (n = 21) lesions but limited in fibrotic lesions (n = 33). Deconvolution inferred expansion of fibroblasts, macrophages and regulatory, cytotoxic and helper T cells, with co-expression of effector and checkpoint genes in T-cell profiles (*IFNG*, *GZMK*, *LAG3*, *TIGIT*). Th1 and Th17 activity was higher in inflammatory than in fibrotic lesions, whereas Th2 activity did not differ between them. A senescence-associated gene set was enriched in LS (normalized enrichment score 1.64), including fibrotic lesions (nominal P <0.05), and dermal p16INK4a-positive cell density was higher than in HC (median 113.9 vs 36.0 cells/mm²; P = 0.003). LS signatures most closely resembled those of cutaneous lupus erythematosus and lichen planus.

**Conclusions:** Adult LS shows interferon-associated T-cell activation, most pronounced in clinically active and histologically inflammatory disease, and a senescence-associated signature. Type-2 and senescence-associated programs persist in fibrotic lesions. These findings support Janus kinase–signal transducer and activator of transcription (JAK–STAT) inhibition in active disease and trials of senescence-modulating therapies across disease stages.

**Plain language summary:** *What is happening in the skin of adults with morphea?:* Morphea, also called localized scleroderma, causes patches of skin to become inflamed and then hard and tight. It can leave lasting marks and limit movement. Most research on how morphea develops has been done in children, so less is known about adults, and treatment for adults is often chosen by trial and error. We studied skin samples from 60 adults with morphea and 22 people without skin disease. We measured which genes were switched on in the skin and used computer methods to estimate which types of cells were present. We also stained the samples for a marker of aged cells that have stopped dividing, called senescent cells. Skin from people with active, inflamed morphea showed strong signals from the immune system, especially from T cells, a type of white blood cell. Many of these signals were driven by interferon, a chemical messenger of inflammation. A second immune pathway that is linked to scarring, called Th2, was switched on in both inflamed and hardened skin. Morphea skin also showed signs of senescent cells, even in hardened areas. Our findings suggest that adults with morphea could be treated according to how active their disease is. Medicines that block interferon signals, called JAK inhibitors, may help people with active disease. Medicines that may reduce the harm caused by senescent cells, such as GLP-1 medicines used for diabetes and weight loss, deserve testing in clinical trials.

## Supplementary table 20 for "Interferon-driven T-cell activation and a senescence-associated signature characterize clinically active adult localized scleroderma" (part 1 of 3)

	baseMean	log2FoldChange	lfcSE	pvalue	padj	Gene	Celltype	Overlap	Symbol	Description
1	44.9128012872065	-0.0265895516824829	0.260349837672221	0.840177085712614	0.957008057579752	ENSG00000188290	keratinocyte	FALSE	HES4	hes family bHLH transcription factor 4
2	46.2942484509801	0.240253811196279	0.333171979214195	0.142898502488708	0.42469969019193	ENSG00000186891	keratinocyte	FALSE	TNFRSF18	TNF receptor superfamily member 18
3	0.0733251282987879	-0.0180870391219772	0.305723718372361	0.907118955303004	0.974890749683744	ENSG00000189409	keratinocyte	FALSE	MMP23B	matrix metallopeptidase 23B
4	0.151893341192741	-0.00173612218700248	0.306047936346314	0.838672337987843	0.957008057579752	ENSG00000272449	keratinocyte	FALSE	NA	NA
5	2.95884589629776	0.00408621690105431	0.224416940905035	0.989193613896332	0.996988706660846	ENSG00000069424	keratinocyte	FALSE	KCNAB2	potassium voltage-gated channel subfamily A regulatory beta subunit 2
6	11.4344127970602	0.081562682783151	0.262046589781784	0.590998939136285	0.842298337646628	ENSG00000097021	keratinocyte	FALSE	ACOT7	acyl-CoA thioesterase 7
7	216.667738439636	-0.166246883581017	0.26555893019799	0.316373091594613	0.632746183189226	ENSG00000215788	keratinocyte	FALSE	TNFRSF25	TNF receptor superfamily member 25
8	725.836270006893	-1.24861726392831	0.343425427308496	1.69771461026602e-05	0.00109982381273755	ENSG00000116285	keratinocyte	TRUE	ERRFI1	ERBB receptor feedback inhibitor 1
9	1.5754122556165	0.224521191249363	0.378213367016138	0.1386740628086	0.41719482406349	ENSG00000142583	keratinocyte	FALSE	SLC2A5	solute carrier family 2 member 5
10	49.9018337637322	-0.354477763763451	0.364250262720071	0.0973790143311106	0.356210686872778	ENSG00000180758	keratinocyte	FALSE	GPR157	G protein-coupled receptor 157
11	20.0457248930536	0.324153646322292	0.258840919693846	0.0681183004316249	0.291153444221512	ENSG00000171608	keratinocyte	FALSE	PIK3CD	phosphatidylinositol-4,5-bisphosphate 3-kinase catalytic subunit delta
12	1068.85145810738	0.0714391988706691	0.236082712983412	0.63976354367174	0.868167286039064	ENSG00000178585	keratinocyte	FALSE	CTNNBIP1	catenin beta interacting protein 1
13	20.7623818267022	-0.360525368337238	0.388941147181329	0.0911635540563011	0.343882773528832	ENSG00000162444	keratinocyte	FALSE	RBP7	retinol binding protein 7
14	81.2881974420452	0.0755418036950499	0.249138873972948	0.613701841198065	0.858278917052496	ENSG00000142657	keratinocyte	FALSE	PGD	phosphogluconate dehydrogenase
15	56.584169820937	-0.267876463965326	0.390249313859075	0.126830040863945	0.396606366365968	ENSG00000116661	keratinocyte	FALSE	FBXO2	F-box protein 2
16	36.8082027845308	-0.0351264074615716	0.169661572300176	0.80810786247052	0.945423415534856	ENSG00000177000	keratinocyte	FALSE	MTHFR	methylenetetrahydrofolate reductase
17	39.5053757418033	0.687179788023728	0.433255069568362	0.00616974024612695	0.0605840081740143	ENSG00000116691	keratinocyte	FALSE	MIIP	migration and invasion inhibitory protein
18	0.104962519038977	-0.00135065055646795	0.30604706588579	0.836280497773268	0.957008057579752	ENSG00000162493	keratinocyte	FALSE	PDPN	podoplanin
19	280.611178206847	0.238940481177357	0.345758345530824	0.140717137032914	0.420529114964155	ENSG00000162458	keratinocyte	FALSE	FBLIM1	filamin binding LIM protein 1
20	1218.77493735044	0.431650244853177	0.334417409900026	0.0267978745578612	0.166622335195423	ENSG00000142627	keratinocyte	FALSE	EPHA2	EPH receptor A2
21	2403.49008726153	-0.122556362703955	0.177061986738998	0.403520474986389	0.714405137517886	ENSG00000169991	keratinocyte	FALSE	IFFO2	intermediate filament family orphan 2
22	16847.1691303572	0.620234189163272	0.199604971563062	0.000172635723049394	0.00535890056965827	ENSG00000127481	keratinocyte	FALSE	UBR4	ubiquitin protein ligase E3 component n-recognin 4
23	1949.14266093464	0.433579039257314	0.183571643595555	0.00458845637492765	0.0514045112679865	ENSG00000142798	keratinocyte	FALSE	HSPG2	heparan sulfate proteoglycan 2
24	6.86608039529746	0.104995415959799	0.233937855123833	0.511690012752029	0.793713189226027	ENSG00000117318	keratinocyte	FALSE	ID3	inhibitor of DNA binding 3
25	694.201327007526	0.056641294977835	0.247377012901454	0.703354087604207	0.897309380675907	ENSG00000158055	keratinocyte	FALSE	GRHL3	grainyhead like transcription factor 3
26	43.0429460864105	0.110774711879259	0.249482511314581	0.467107931034441	0.772613309102924	ENSG00000117602	keratinocyte	FALSE	RCAN3	RCAN family member 3
27	85.3023342388714	-0.153236983906182	0.189175598630241	0.31744032730152	0.63402960814915	ENSG00000169504	keratinocyte	FALSE	CLIC4	chloride intracellular channel 4
28	10.1257708097753	0.0733244460173435	0.250226621409747	0.646298134765641	0.871389829984939	ENSG00000117632	keratinocyte	FALSE	STMN1	stathmin 1
29	110.415785902217	0.20464722735402	0.252514318203161	0.21396732782376	0.524360721147044	ENSG00000158062	keratinocyte	FALSE	UBXN11	UBX domain protein 11
30	5305.32979135717	0.283463332964656	0.270196724523465	0.106742506353007	0.37330264355931	ENSG00000175793	keratinocyte	FALSE	SFN	stratifin
31	445.517710384531	0.283976711504719	0.328928797683219	0.104789928721975	0.36985409260998	ENSG00000158246	keratinocyte	FALSE	TENT5B	terminal nucleotidyltransferase 5B
32	25.5590319348227	1.06718601120653	0.779317853732755	0.00341095702382178	0.0427782687594517	ENSG00000197989	keratinocyte	FALSE	SNHG12	small nucleolar RNA host gene 12
33	237.942878639664	-0.8633668766583	0.189108296400905	1.37945729131188e-06	0.00020553913640547	ENSG00000159023	keratinocyte	FALSE	EPB41	erythrocyte membrane protein band 4.1
34	13.1541920051125	-1.47971495981907	0.405103015783448	3.24991156868355e-05	0.00166978215080638	ENSG00000121769	keratinocyte	FALSE	FABP3	fatty acid binding protein 3
35	355.55403769704	0.0857771859332198	0.245076513501457	0.577453877032156	0.83646524959611	ENSG00000168528	keratinocyte	FALSE	SERINC2	serine incorporator 2
36	23.6104332316824	-0.0474254376897252	0.219662376306385	0.761390994996997	0.924436916273555	ENSG00000142910	keratinocyte	FALSE	TINAGL1	tubulointerstitial nephritis antigen like 1
37	63.2745842925634	0.206631328061542	0.313990081520935	0.192956867889536	0.503782263979136	ENSG00000175130	keratinocyte	FALSE	MARCKSL1	MARCKS like 1
38	985.404038516972	0.0268701280664948	0.237975048431129	0.859273291991211	0.967737872310585	ENSG00000188910	keratinocyte	FALSE	GJB3	gap junction protein beta 3
39	354.116550345648	-0.213870825961016	0.272972079352108	0.228444193803325	0.541694797596535	ENSG00000168389	keratinocyte	FALSE	MFSD2A	MFSD2 lysolipid transporter A, lysophospholipid
40	9.12750307871819	-0.458691809415988	0.20738730452604	0.00701696341014173	0.0653454717569449	ENSG00000084070	keratinocyte	FALSE	SMAP2	small ArfGAP2
41	51.4144220493863	0.0801105749042618	0.316572027878348	0.091922813316104	0.345871191517664	ENSG00000127129	keratinocyte	FALSE	EDN2	endothelin 2
42	2053.1368871776	0.124458609903483	0.228732207780672	0.426187379585812	0.739254011155832	ENSG00000117394	keratinocyte	FALSE	SLC2A1	solute carrier family 2 member 1
43	282.973510972233	-0.0892797327921588	0.268871982231612	0.541819326491473	0.814015607998814	ENSG00000162366	keratinocyte	FALSE	PDZK1IP1	PDZK1 interacting protein 1
44	9.07532653621105	0.0671263738689789	0.283248621523381	0.580456158008846	0.83684428479189	ENSG00000123080	keratinocyte	FALSE	CDKN2C	cyclin dependent kinase inhibitor 2C
45	0.339294852452182	-0.0845344922417874	0.302501835482529	0.453088912234778	0.765421429334985	ENSG00000174348	keratinocyte	FALSE	PODN	podocan
46	4155.69479244537	0.00233496528234313	0.232157094627728	0.987842873919185	0.996988706660846	ENSG00000116133	keratinocyte	FALSE	DHCR24	24-dehydrocholesterol reductase
47	0.360380636816605	-0.142570897224106	0.334985416202796	0.300117699861774	0.615944039661217	ENSG00000162407	keratinocyte	FALSE	PLPP3	phospholipid phosphatase 3
48	1981.10213472182	0.0911179151647082	0.187670755372972	0.538307424142372	0.813466594292225	ENSG00000184292	keratinocyte	FALSE	TACSTD2	tumor associated calcium signal transducer 2
49	354.222311707256	-0.203222794811231	0.258273927041241	0.236937306508825	0.547269682008799	ENSG00000177606	keratinocyte	FALSE	JUN	Jun proto-oncogene, AP-1 transcription factor subunit
50	412.539433480054	-0.0674878265044024	0.180753553456011	0.649858537595488	0.873119225443893	ENSG00000162599	keratinocyte	FALSE	NFIA	nuclear factor I A
51	5.99333636371826	-1.88673555764218	0.393857813787751	3.6302370534558e-07	7.32005988510835e-05	ENSG00000116678	keratinocyte	TRUE	LEPR	leptin receptor
52	188.12987041296	0.839958674531958	0.39730306156927	0.00133986626824363	0.0233233234160535	ENSG00000184588	keratinocyte	FALSE	PDE4B	phosphodiesterase 4B
53	52.9613533216564	1.75596913229211	0.573386593640358	3.41651300653855e-05	0.00169686812658081	ENSG00000116717	keratinocyte	FALSE	GADD45A	growth arrest and DNA damage inducible alpha
54	0.160320527794408	0.0127761422577923	0.302266517392976	0.909952633094364	0.97682235108833	ENSG00000116761	keratinocyte	FALSE	CTH	cystathionine gamma-lyase
55	7.46395865950544	-0.195636335275964	0.293076214935163	0.260820740588177	0.572070046355691	ENSG00000162616	keratinocyte	FALSE	DNAJB4	DnaJ heat shock protein family (Hsp40) member B4
56	0.0873292802404319	-0.00124951981895297	0.306046782866352	0.915984135630063	0.977662150493405	ENSG00000273338	keratinocyte	FALSE	NA	NA
57	2.10098196587147	-0.184821882511864	0.260485798702126	0.232417810332377	0.544500844961073	ENSG00000137941	keratinocyte	FALSE	TTLL7	tubulin tyrosine ligase like 7
58	4.03299950457542	0.137904455204897	0.231272615872146	0.390276370293264	0.708296944868409	ENSG00000142875	keratinocyte	FALSE	PRKACB	protein kinase cAMP-activated catalytic subunit beta
59	79.4683304903639	-0.409315113011142	0.35951480030586	0.0581892954642646	0.265143884531358	ENSG00000142871	keratinocyte	FALSE	CCN1	cellular communication network factor 1
60	13.9541782876324	-0.0198040802402941	0.179318135268266	0.88543338785188	0.971499077981813	ENSG00000122417	keratinocyte	FALSE	ODF2L	outer dense fiber of sperm tails 2 like
61	55.9067271625179	0.750801401334847	0.330437735367437	0.00151871802660915	0.0254257287600857	ENSG00000143013	keratinocyte	FALSE	LMO4	LIM domain only 4
62	323.412488531133	1.73699021610371	0.46493382630516	2.68630986555754e-06	0.000363872881789158	ENSG00000117228	keratinocyte	FALSE	GBP1	guanylate binding protein 1
63	394.429558290762	0.360187703805974	0.268106986067361	0.0454181223736375	0.231498497222171	ENSG00000162645	keratinocyte	FALSE	GBP2	guanylate binding protein 2
64	20.8119312431149	0.904584259856317	0.438364088972162	0.00172211574305389	0.0278907875777207	ENSG00000162654	keratinocyte	FALSE	GBP4	guanylate binding protein 4
65	70.9350200556011	-0.0833322563267007	0.225465296199531	0.59119853330288	0.842298337646628	ENSG00000171488	keratinocyte	FALSE	LRRC8C	leucine rich repeat containing 8 VRAC subunit C
66	105.073236244364	-0.826691974331305	0.214276294717758	2.88104259357248e-05	0.00158990869052704	ENSG00000069702	keratinocyte	FALSE	TGFBR3	transforming growth factor beta receptor 3
67	13.8822291216636	-0.07896014970249	0.25099128418869	0.621220578907895	0.862507378661374	ENSG00000023909	keratinocyte	FALSE	GCLM	glutamate-cysteine ligase modifier subunit
68	103.953276967533	-0.28089921651807	0.218027896517563	0.104998846425518	0.36985409260998	ENSG00000137962	keratinocyte	FALSE	ARHGAP29	Rho GTPase activating protein 29
69	92.5344287063248	-0.369496796622658	0.331236852357363	0.0799123926360013	0.31454653079726	ENSG00000117525	keratinocyte	FALSE	F3	coagulation factor III, tissue factor
70	96.588181251561	0.146276607017243	0.175571245706033	0.319396590594148	0.63623117645091	ENSG00000117519	keratinocyte	FALSE	CNN3	calponin 3
71	963.382257982469	-0.42943110986059	0.210972744613946	0.014302660372241	0.112162968182311	ENSG00000099260	keratinocyte	FALSE	PALMD	palmdelphin
72	2.31213949763451	-0.0672808855268384	0.229189435046429	0.602929541999169	0.849395619602116	ENSG00000079335	keratinocyte	FALSE	CDC14A	cell division cycle 14A
73	6.38249356581696	-0.322502994665035	0.300823333224042	0.0954315802132319	0.354497498101679	ENSG00000162636	keratinocyte	FALSE	EEIG2	EEIG family member 2
74	91.3350803136825	-0.036098191299872	0.300812435040856	0.578650644893585	0.83646524959611	ENSG00000134184	keratinocyte	FALSE	GSTM1	glutathione S-transferase mu 1
75	0.16085767684671	-0.00129438456256231	0.302784888719861	0.840754058638856	0.957008057579752	ENSG00000134201	keratinocyte	FALSE	GSTM5	glutathione S-transferase mu 5
76	4.65919325592945	0.182920930163108	0.255716352734937	0.274984218941694	0.587480394405111	ENSG00000184371	keratinocyte	FALSE	CSF1	colony stimulating factor 1
77	157.379860096623	0.277787601653145	0.249142609248245	0.0891342366512273	0.339667551433066	ENSG00000162777	keratinocyte	FALSE	DENND2D	DENN domain containing 2D
78	0.570611137767851	-0.104397345706496	0.295992053933622	0.400493261289636	0.713533447696987	ENSG00000143110	keratinocyte	FALSE	C1orf162	chromosome 1 open reading frame 162
79	304.855167852356	0.136952529896493	0.219819071764987	0.384795515806128	0.703221548067401	ENSG00000155366	keratinocyte	FALSE	RHOC	ras homolog family member C
80	1017.68002226133	-0.196738438751964	0.229204864156135	0.228928131574206	0.541694797596535	ENSG00000175984	keratinocyte	FALSE	DENND2C	DENN domain containing 2C
81	15.0067015963098	0.0217232533934542	0.276338923653303	0.87737266345131	0.968095908338914	ENSG00000134198	keratinocyte	FALSE	TSPAN2	tetraspanin 2
82	28.1203266264352	-0.0217259795989304	0.18026055181077	0.877534164269096	0.968095908338914	ENSG00000116815	keratinocyte	FALSE	CD58	CD58 molecule
83	0.443168587301103	-0.13168425544618	0.334913713083537	0.419962974760888	0.731010318216966	ENSG00000183508	keratinocyte	FALSE	TENT5C	terminal nucleotidyltransferase 5C
84	0.368803817369119	-0.00198517240753596	0.30604465025643	0.722202503005813	0.910390634076702	ENSG00000226067	keratinocyte	FALSE	NA	NA
85	66.5848841781634	0.00485967136929912	0.192606681048552	0.974758319241049	0.996988706660846	ENSG00000266338	keratinocyte	FALSE	NBPF15	NBPF member 15
86	1.6081504824061	0.138113384908805	0.298425365258122	0.38024765568553	0.699467909841284	ENSG00000143127	keratinocyte	FALSE	ITGA10	integrin subunit alpha 10
87	1425.91264134432	-0.407645859522817	0.215475294939342	0.0190039809969469	0.137325991057774	ENSG00000265972	keratinocyte	FALSE	TXNIP	thioredoxin interacting protein
88	22.340083496185	0.162918235294189	0.309134354620141	0.249882369435547	0.562667980132128	ENSG00000162836	keratinocyte	FALSE	ACP6	acid phosphatase 6, lysophosphatidic
89	109.628787833547	0.0927956768366432	0.213235192701905	0.540371418054135	0.814015607998814	ENSG00000178104	keratinocyte	FALSE	PDE4DIP	phosphodiesterase 4D interacting protein
90	3.09282437945866	0.0699876363937386	0.291880894412399	0.553422010093752	0.818054360158423	ENSG00000274265	keratinocyte	FALSE	NA	NA
91	270.020872110236	0.188267507207158	0.327553566404734	0.176641845458876	0.484707826397284	ENSG00000203814	keratinocyte	FALSE	H2BC18	H2B clustered histone 18
92	27.1845137765105	0.302647091762313	0.390293021360979	0.0669318569043895	0.28990833368471	ENSG00000118292	keratinocyte	FALSE	C1orf54	chromosome 1 open reading frame 54
93	74.4885333644261	-0.0312526539281723	0.190875553051491	0.8379631613696	0.957008057579752	ENSG00000143369	keratinocyte	FALSE	ECM1	extracellular matrix protein 1
94	3.92933106846895	0.369907593103602	0.386216728657506	0.0657230293594626	0.286724958920949	ENSG00000163131	keratinocyte	FALSE	CTSS	cathepsin S
95	2.5460051201144	0.0297433704082315	0.22852902747226	0.864976801564574	0.968095908338914	ENSG00000143387	keratinocyte	FALSE	CTSK	cathepsin K
96	22.3174349273871	0.376677702325675	0.539914150149863	0.0295204078752987	0.177360515057238	ENSG00000143443	keratinocyte	FALSE	C1orf56	chromosome 1 open reading frame 56
97	0.826377057540783	0.115813041899437	0.331281587237739	0.14083491836719	0.420529114964155	ENSG00000213190	keratinocyte	FALSE	MLLT11	MLLT11 transcription factor 7 cofactor
98	3.55665499940105	-0.254499858359187	0.283692933751931	0.148419075234692	0.432767949314463	ENSG00000159445	keratinocyte	FALSE	THEM4	thioesterase superfamily member 4
99	112.267423975381	-0.108712671885293	0.298746437155273	0.414065086420145	0.727024114238713	ENSG00000169509	keratinocyte	FALSE	CRCT1	cysteine rich C-terminal 1
100	135.995994813532	0.156202118247918	0.357720867278949	0.0416607800843547	0.220905915749781	ENSG00000163202	keratinocyte	FALSE	LCE3D	late cornified envelope 3D
101	1060.74067665899	0.168247203166702	0.314831086171223	0.221549089153776	0.535350162178774	ENSG00000163207	keratinocyte	FALSE	IVL	involucrin
102	291.21407261704	-0.0187996408377439	0.287445933375028	0.846822929011248	0.960248222394794	ENSG00000169474	keratinocyte	FALSE	SPRR1A	small proline rich protein 1A
103	894.564119514178	0.0346750934559253	0.291291838536035	0.722054999343454	0.910390634076702	ENSG00000169469	keratinocyte	FALSE	SPRR1B	small proline rich protein 1B
104	192.855558044511	-0.0105916153275114	0.296259072133846	0.872883638539902	0.968095908338914	ENSG00000163216	keratinocyte	FALSE	SPRR2D	small proline rich protein 2D
105	69.3076277948848	0.0327469330472039	0.307982681290889	0.107070787419315	0.37330264355931	ENSG00000241794	keratinocyte	FALSE	SPRR2A	small proline rich protein 2A
106	486.209434303992	0.0160641232484892	0.286049941001132	0.875364393463786	0.968095908338914	ENSG00000203785	keratinocyte	FALSE	SPRR2E	small proline rich protein 2E
107	319.303754182864	-0.168017156732435	0.333437797432747	0.227531207153541	0.541694797596535	ENSG00000163220	keratinocyte	FALSE	S100A9	S100 calcium binding protein A9
108	353.329106187894	-0.0873381890707494	0.305451625024149	0.407774984518828	0.718430722165643	ENSG00000143546	keratinocyte	FALSE	S100A8	S100 calcium binding protein A8
109	80.3026728241692	0.0653010959043782	0.313932483073538	0.108808273136173	0.37330264355931	ENSG00000184330	keratinocyte	FALSE	S100A7A	S100 calcium binding protein A7A
110	693.157320384085	0.0760091893788146	0.316548993330579	0.123433706873039	0.392983382993221	ENSG00000143556	keratinocyte	FALSE	S100A7	S100 calcium binding protein A7
111	24.6708331998232	-0.301245128524448	0.293768374202515	0.126079479555758	0.396606366365968	ENSG00000196154	keratinocyte	FALSE	S100A4	S100 calcium binding protein A4
112	16.911125750448	0.133780135831906	0.32108693993478	0.228278832155909	0.541694797596535	ENSG00000188015	keratinocyte	FALSE	S100A3	S100 calcium binding protein A3
113	808.981336154789	0.115486344156873	0.299590733241779	0.358189525723494	0.682483878936069	ENSG00000196754	keratinocyte	FALSE	S100A2	S100 calcium binding protein A2
114	847.727171013069	0.160891265175972	0.292205932683347	0.270134459884519	0.580808578972487	ENSG00000188643	keratinocyte	FALSE	S100A16	S100 calcium binding protein A16
115	1091.5562895065	-0.167248888842016	0.252916022535032	0.324906125379303	0.641201098313969	ENSG00000189334	keratinocyte	FALSE	S100A14	S100 calcium binding protein A14
116	11.836911714794	-0.263514261997302	0.349863765568467	0.128001427719171	0.397468873359092	ENSG00000189171	keratinocyte	FALSE	S100A13	S100 calcium binding protein A13
117	20.1074817650156	-0.489314973080314	0.214189881324011	0.00588144394601607	0.060022955339479	ENSG00000163346	keratinocyte	FALSE	PBXIP1	PBX homeobox interacting protein 1
118	355.292858857366	0.000198492953870625	0.252384016422402	0.999879887285507	0.999879887285507	ENSG00000169242	keratinocyte	FALSE	EFNA1	ephrin A1
119	540.434916874838	0.196626662937291	0.2775261920035	0.231802665383487	0.543914915624244	ENSG00000132698	keratinocyte	FALSE	RAB25	RAB25, member RAS oncogene family
120	495.056855606183	0.115294759689291	0.255623355514555	0.456470219042119	0.765857392738494	ENSG00000143320	keratinocyte	FALSE	CRABP2	cellular retinoic acid binding protein 2
121	22.6082214149791	-0.0242921435584371	0.255143866322116	0.848923102916068	0.961713484708038	ENSG00000026751	keratinocyte	FALSE	SLAMF7	SLAM family member 7
122	85.2153450811135	-0.435295246752258	0.192089572667507	0.00784686925137149	0.0712916779545337	ENSG00000186517	keratinocyte	FALSE	ARHGAP30	Rho GTPase activating protein 30
123	1145.09522466414	0.101496577599408	0.210163999334531	0.504038495098249	0.790637654880364	ENSG00000143217	keratinocyte	FALSE	NECTIN4	nectin cell adhesion molecule 4
124	0.818116304589575	0.0557072773875523	0.279864915652858	0.681817767971158	0.885749227586399	ENSG00000143226	keratinocyte	FALSE	FCGR2A	Fc gamma receptor IIa
125	2.62478691332042	0.0533025961789979	0.230841819283808	0.754285671565041	0.923107640637105	ENSG00000162733	keratinocyte	FALSE	DDR2	discoidin domain receptor tyrosine kinase 2
126	214.244489258559	-0.351775426531031	0.28091270200995	0.0734764825649954	0.301053973750122	ENSG00000143162	keratinocyte	FALSE	CREG1	cellular repressor of E1A stimulated genes 1
127	168.950114060546	0.254448795375558	0.383031245172559	0.0971083419489676	0.356210686872778	ENSG00000143153	keratinocyte	FALSE	ATP1B1	ATPase Na+/K+ transporting subunit beta 1
128	32.3725581323232	0.267618321101931	0.230706793507389	0.108988662221217	0.37330264355931	ENSG00000143322	keratinocyte	FALSE	ABL2	ABL proto-oncogene 2, non-receptor tyrosine kinase
129	102.582255125667	0.0793195680284484	0.254855519800402	0.595764989436788	0.843811629525489	ENSG00000162783	keratinocyte	FALSE	IER5	immediate early response 5
130	354.510078403234	-0.436162999227729	0.2717442572237	0.0282390346024263	0.172443285072194	ENSG00000135821	keratinocyte	FALSE	GLUL	glutamate-ammonia ligase
131	28.9232742330104	0.0264039619435712	0.230968114603353	0.863452939631895	0.968095908338914	ENSG00000135838	keratinocyte	FALSE	NPL	N-acetylneuraminate pyruvate lyase
132	925.765431966674	-0.0452525353397008	0.219354071350511	0.762226677113934	0.924436916273555	ENSG00000058085	keratinocyte	FALSE	LAMC2	laminin subunit gamma 2
133	25.3034895680673	0.336295819654597	0.250826073288406	0.0598302277883927	0.269326403035363	ENSG00000143344	keratinocyte	FALSE	RGL1	ral guanine nucleotide dissociation stimulator like 1
134	113.94595401789	-0.108985817799456	0.216429986289785	0.504547807997634	0.790637654880364	ENSG00000135842	keratinocyte	FALSE	NIBAN1	niban apoptosis regulator 1
135	32.1209116879172	-0.143445245594903	0.316664848345401	0.256651268044224	0.568217517661061	ENSG00000073756	keratinocyte	FALSE	PTGS2	prostaglandin-endoperoxide synthase 2
136	4.79601390744162	-1.42837304719162	0.370055319610965	9.73792376280354e-06	0.000763658231925119	ENSG00000116741	keratinocyte	TRUE	RGS2	regulator of G protein signaling 2
137	14191.7426686802	0.105681485416422	0.149684467406651	0.414455522283949	0.727024114238713	ENSG00000081277	keratinocyte	FALSE	PKP1	plakophilin 1
138	1363.18598166746	0.153761812738875	0.216262737635357	0.335336238712957	0.653138556447458	ENSG00000159166	keratinocyte	FALSE	LAD1	ladinin 1
139	429.796071389663	-0.0622712747117233	0.236455711613509	0.686166284255134	0.888260437480582	ENSG00000159176	keratinocyte	FALSE	CSRP1	cysteine and glycine rich protein 1
140	297.585061169215	0.10180921253835	0.323114503508095	0.116802933267585	0.381658707387504	ENSG00000163435	keratinocyte	FALSE	ELF3	E74 like ETS transcription factor 3
141	247.477180728998	0.0402954819787716	0.22006286791137	0.7868940713202	0.933422532854143	ENSG00000159388	keratinocyte	FALSE	BTG2	BTG anti-proliferation factor 2
142	4588.73521285545	-0.0403240409683922	0.150139130371398	0.755132564900371	0.923107640637105	ENSG00000058668	keratinocyte	FALSE	ATP2B4	ATPase plasma membrane Ca2+ transporting 4
143	543.195326276896	0.098627051668715	0.159659370619472	0.466364921310677	0.772613309102924	ENSG00000133056	keratinocyte	FALSE	PIK3C2B	phosphatidylinositol-4-phosphate 3-kinase catalytic subunit type 2 beta
144	23.811583492922	0.488259466586008	0.503458700624503	0.0263609661858091	0.166317718349963	ENSG00000117266	keratinocyte	FALSE	CDK18	cyclin dependent kinase 18
145	20.5246518960676	-1.46690571294585	0.706278432831154	0.00840673744628331	0.0750062203291146	ENSG00000276600	keratinocyte	FALSE	RAB7B	RAB7B, member RAS oncogene family
146	50.7220648118447	-0.291079218475129	0.209294218124372	0.0836658230807301	0.324640823933041	ENSG00000266094	keratinocyte	FALSE	RASSF5	Ras association domain family member 5
147	15.51083956851	0.0701496025780005	0.316751517599619	0.0151807212694464	0.117808722351433	ENSG00000162891	keratinocyte	FALSE	IL20	interleukin 20
148	2.76254770728043	2.37163639923342	0.884074370425453	0.000495117730692745	0.0118987970763256	ENSG00000162894	keratinocyte	FALSE	FCMR	Fc mu receptor
149	1739.74902153129	0.189195596747394	0.310291729401499	0.205279338175146	0.513768775113604	ENSG00000196878	keratinocyte	FALSE	LAMB3	laminin subunit beta 3
150	0.771041215163626	0.0268282889289058	0.306556693780491	0.471510586804077	0.775442355781539	ENSG00000117594	keratinocyte	FALSE	HSD11B1	hydroxysteroid 11-beta dehydrogenase 1
151	1436.27499520793	-0.284615848589369	0.230740873174239	0.0944218725439655	0.352602982682979	ENSG00000117595	keratinocyte	FALSE	IRF6	interferon regulatory factor 6
152	12.1833939364209	0.0745847556566112	0.297700846267619	0.480802740632692	0.779538719850611	ENSG00000203706	keratinocyte	FALSE	NA	NA
153	52.7977448883627	-0.0601149969686817	0.275536423144605	0.636527224802065	0.865351792842223	ENSG00000162772	keratinocyte	FALSE	ATF3	activating transcription factor 3
154	0.955980683090868	0.0621551682188859	0.276250133013276	0.759326854311315	0.924343964807074	ENSG00000117707	keratinocyte	FALSE	PROX1	prospero homeobox 1
155	14.0409550587105	0.183034928132159	0.283294804476452	0.266837791853333	0.578102339513954	ENSG00000092969	keratinocyte	FALSE	TGFB2	transforming growth factor beta 2
156	93.3584901769145	0.254869608932457	0.308463479331351	0.144977578371408	0.426068228349899	ENSG00000143507	keratinocyte	FALSE	DUSP10	dual specificity phosphatase 10
157	75.2514532158802	-0.0989782486249742	0.192346466087399	0.504092919320586	0.790637654880364	ENSG00000143819	keratinocyte	FALSE	EPHX1	epoxide hydrolase 1
158	18.6998706706445	0.0168857457896832	0.170658223377135	0.906015822870925	0.974890749683744	ENSG00000143772	keratinocyte	FALSE	ITPKB	inositol-trisphosphate 3-kinase B
159	29.2016765062095	2.61011352208966	0.971996431847879	5.71290219299073e-05	0.00217086091670539	ENSG00000181218	keratinocyte	FALSE	H2AC25	H2A clustered histone 25
160	90.2984138287256	0.314677051677828	0.233620206796973	0.0644955795160597	0.283476145955543	ENSG00000143643	keratinocyte	FALSE	TTC13	tetratricopeptide repeat domain 13
161	14.1635841211564	-0.431297607453789	0.513723248329641	0.0566940192162842	0.262341890162309	ENSG00000233461	keratinocyte	FALSE	LOC122526782	uncharacterized LOC122526782
162	87.3208550206118	0.0605307752335934	0.290800932826083	0.571861353328232	0.834547910341886	ENSG00000135750	keratinocyte	FALSE	KCNK1	potassium two pore domain channel subfamily K member 1
163	55.7828692985634	0.0333457852732876	0.19212555742546	0.818023085669471	0.951486649217417	ENSG00000077585	keratinocyte	FALSE	GPR137B	G protein-coupled receptor 137B
164	17.0496667028426	-0.173559881555429	0.278788756958686	0.284187181471283	0.597316059788773	ENSG00000186197	keratinocyte	FALSE	EDARADD	EDAR associated via death domain
165	0.345403476637399	-0.101761864451228	0.315860538139411	0.248632592773523	0.562158669548634	ENSG00000117009	keratinocyte	FALSE	KMO	kynurenine 3-monooxygenase
166	80.1833591617955	-0.15254415202557	0.272071285836642	0.339712308574554	0.658164073186931	ENSG00000203668	keratinocyte	FALSE	CHML	CHM like Rab escort protein
167	2.91082786008897	3.23425407508802	1.03933137014189	3.99883952403823e-05	0.00180342607031241	ENSG00000134321	keratinocyte	TRUE	RSAD2	radical S-adenosyl methionine domain containing 2
168	2.26733014438769	0.251648791854305	0.326934804559204	0.167560919638181	0.467538895619644	ENSG00000151692	keratinocyte	FALSE	RNF144A	ring finger protein 144A
169	20.6687775244828	-0.0856389118480911	0.206142451702635	0.583867346154518	0.8405433292466	ENSG00000115738	keratinocyte	FALSE	ID2	inhibitor of DNA binding 2
170	1480.12850947502	0.16246576205007	0.19238504177044	0.282847217178992	0.596313913510323	ENSG00000134317	keratinocyte	FALSE	GRHL1	grainyhead like transcription factor 1
171	25.3587333289847	0.192579118144778	0.281810804697925	0.217784215606916	0.528499155137304	ENSG00000115756	keratinocyte	FALSE	HPCAL1	hippocalcin like 1
172	191.664672603382	-0.756725477574738	0.419313186767099	0.00607740603369209	0.0605840081740143	ENSG00000115758	keratinocyte	FALSE	ODC1	ornithine decarboxylase 1
173	160.40721604964	0.570660548938022	0.342561142293342	0.00998596574591933	0.085683240822825	ENSG00000134324	keratinocyte	FALSE	LPIN1	lipin 1
174	7.71629811953639	0.295288355131508	0.276461684374539	0.102670646017338	0.365979097047448	ENSG00000071575	keratinocyte	FALSE	TRIB2	tribbles pseudokinase 2
175	279.351726958333	-0.275600079254712	0.155344323213535	0.0442799678938366	0.228294644158535	ENSG00000151779	keratinocyte	FALSE	NBAS	NBAS subunit of NRZ tethering complex
176	0.0420808281421294	-0.0433941753389387	0.308412818536249	0.760415061427164	0.924436916273555	ENSG00000197872	keratinocyte	FALSE	CYRIA	CYFIP related Rac1 interactor A
177	2989.43617381668	0.084315836812571	0.17054549497545	0.519897062995939	0.80108234112094	ENSG00000115884	keratinocyte	FALSE	SDC1	syndecan 1
178	44.4269367220011	-0.791290412553561	0.285019245982624	0.000541027298570639	0.0127957249979405	ENSG00000143878	keratinocyte	FALSE	RHOB	ras homolog family member B
179	191.715652743846	-0.0172713251450574	0.173106595237107	0.901883689242184	0.974890749683744	ENSG00000138031	keratinocyte	FALSE	ADCY3	adenylate cyclase 3
180	1.00583993079581	-0.0876567974205115	0.287890030264198	0.401879256655535	0.713706903953216	ENSG00000171174	keratinocyte	FALSE	RBKS	ribokinase
181	2.42355933378001	0.292822697758115	0.380348665103995	0.112615852440173	0.376227847838246	ENSG00000213626	keratinocyte	FALSE	LBH	LBH regulator of WNT signaling pathway
182	3.0412898868076	-0.0815205019128368	0.239094360647263	0.589070248595085	0.842298337646628	ENSG00000049323	keratinocyte	FALSE	LTBP1	latent transforming growth factor beta binding protein 1
183	5.12391053536827	0.455393282962929	0.350000508099356	0.037797121594735	0.210927757214064	ENSG00000152689	keratinocyte	FALSE	RASGRP3	RAS guanyl releasing protein 3
184	16.2386864705502	-0.178644371355992	0.235544994300305	0.285402307230733	0.597316059788773	ENSG00000115828	keratinocyte	FALSE	QPCT	glutaminyl-peptide cyclotransferase
185	0.306680806597539	0.0532611738557205	0.304860056675409	0.386030025078008	0.703221548067401	ENSG00000163171	keratinocyte	FALSE	CDC42EP3	CDC42 effector protein 3
186	5.49097116114225	0.0148338666036624	0.261263885670706	0.89709353259262	0.973406034173458	ENSG00000138061	keratinocyte	FALSE	CYP1B1	cytochrome P450 family 1 subfamily B member 1
187	75.982745644597	0.006201448740007	0.186828288115947	0.971493963812871	0.996988706660846	ENSG00000143889	keratinocyte	FALSE	HNRNPLL	heterogeneous nuclear ribonucleoprotein L like
188	1.16514763795982	0.001049658244554	0.264305530156549	0.957954677074384	0.995290035424247	ENSG00000143891	keratinocyte	FALSE	GALM	galactose mutarotase
189	354.632418478701	-0.169391851618509	0.126875798734172	0.145836399494994	0.426071049504981	ENSG00000143924	keratinocyte	FALSE	EML4	EMAP like 4
190	2099.0745831424	-0.186558057521257	0.174924864897506	0.201885166954159	0.509845591121521	ENSG00000152518	keratinocyte	FALSE	ZFP36L2	ZFP36 ring finger protein like 2
191	191.269335859202	-0.0958796534690359	0.128701869703203	0.400957262493506	0.713533447696987	ENSG00000115970	keratinocyte	FALSE	THADA	THADA armadillo repeat containing
192	182.910840021356	0.145367468660678	0.236073613452605	0.361780129625587	0.684076641043305	ENSG00000152527	keratinocyte	FALSE	PLEKHH2	pleckstrin homology, MyTH4 and FERM domain containing H2
193	505.014699698028	-0.0699658976830489	0.147761292924489	0.589837368106896	0.842298337646628	ENSG00000116016	keratinocyte	FALSE	EPAS1	endothelial PAS domain protein 1
194	70.2167568795324	0.1708538973483	0.249046827147463	0.285187402652304	0.597316059788773	ENSG00000170802	keratinocyte	FALSE	FOXN2	forkhead box N2
195	1629.83434311003	-0.188631748839318	0.12730460513744	0.108611231283692	0.37330264355931	ENSG00000115306	keratinocyte	FALSE	SPTBN1	spectrin beta, non-erythrocytic 1
196	26.6512772104433	0.102557268729521	0.165865767537375	0.467197712417271	0.772613309102924	ENSG00000115355	keratinocyte	FALSE	CCDC88A	coiled-coil domain containing 88A
197	713.031849462915	0.125324668656284	0.206864782351322	0.417403119328059	0.729340001800484	ENSG00000115380	keratinocyte	FALSE	EFEMP1	EGF containing fibulin extracellular matrix protein 1
198	351.700294610839	0.173099205880449	0.216488086103433	0.288296096630083	0.600173208998903	ENSG00000162924	keratinocyte	FALSE	REL	REL proto-oncogene, NF-kB subunit
199	618.802915378054	0.0886836064810236	0.197424980575266	0.551490674571484	0.818054360158423	ENSG00000197329	keratinocyte	FALSE	PELI1	pellino E3 ubiquitin protein ligase 1
200	4.26640589759088	-0.293858865746244	0.262029003002589	0.0964783459305268	0.355823602565557	ENSG00000115902	keratinocyte	FALSE	SLC1A4	solute carrier family 1 member 4
201	6.0638105043405	0.0138181389593595	0.20177717562641	0.932068134413619	0.989160626977416	ENSG00000163219	keratinocyte	FALSE	ARHGAP25	Rho GTPase activating protein 25
202	146.949677979469	-0.0134984185347813	0.186689477972796	0.927396564322405	0.986504589443577	ENSG00000169604	keratinocyte	FALSE	ANTXR1	ANTXR cell adhesion molecule 1
203	137.493373638076	-1.06347143442331	0.352805903458745	0.000380743677506041	0.00961539117769493	ENSG00000059728	keratinocyte	FALSE	MXD1	MAX dimerization protein 1
204	18.6420448105401	-0.111756294598702	0.218878753251502	0.474116988583245	0.775449300756351	ENSG00000003137	keratinocyte	FALSE	CYP26B1	cytochrome P450 family 26 subfamily B member 1
205	34.8101829470862	0.176134228967083	0.278661299227959	0.264815203203283	0.576863527445748	ENSG00000065911	keratinocyte	FALSE	MTHFD2	methylenetetrahydrofolate dehydrogenase (NADP+ dependent) 2, methenyltetrahydrofolate cyclohydrolase
206	373.973733482233	0.156500469927419	0.329980296966776	0.180420514716507	0.489660574171078	ENSG00000159399	keratinocyte	FALSE	HK2	hexokinase 2
207	162.824790917346	0.112063579872337	0.194102638474447	0.452120886658798	0.765421429334985	ENSG00000168906	keratinocyte	FALSE	MAT2A	methionine adenosyltransferase 2A
208	14.1406239715767	1.22717672233299	0.528481854161075	0.000574379760321766	0.0129458669435822	ENSG00000168899	keratinocyte	TRUE	VAMP5	vesicle associated membrane protein 5
209	5.44876857538101	0.399576758109962	0.342057252776278	0.0540055569855541	0.255454856852304	ENSG00000115525	keratinocyte	FALSE	ST3GAL5	ST3 beta-galactoside alpha-2,3-sialyltransferase 5
210	0.29257229015232	-0.00208340990656743	0.306044846910678	0.766025470692182	0.924436916273555	ENSG00000222041	keratinocyte	FALSE	CYTOR	cytoskeleton regulator RNA
211	3.8379745248331	0.111140195749445	0.267796084476115	0.6146198687886	0.858278917052496	ENSG00000185304	keratinocyte	FALSE	RGPD2	RANBP2 like and GRIP domain containing 2
212	312.434529557657	0.0659074743642818	0.169182991340374	0.656044003195465	0.874867369368489	ENSG00000174501	keratinocyte	FALSE	ANKRD36C	ankyrin repeat domain 36C
213	22.5219308281863	-0.911721296198607	0.4852699669206	0.00583954382300682	0.060022955339479	ENSG00000158050	keratinocyte	FALSE	DUSP2	dual specificity phosphatase 2
214	126.679310446735	-0.14198516579704	0.193116248924726	0.361541840006579	0.684076641043305	ENSG00000084090	keratinocyte	FALSE	STARD7	StAR related lipid transfer domain containing 7
215	5.63909906160575	0.171420605444877	0.238315261718385	0.303743582747416	0.61827587198586	ENSG00000196843	keratinocyte	FALSE	ARID5A	AT-rich interaction domain 5A
216	253.785651801155	-0.165709588916186	0.187530798147943	0.280828757451516	0.595213155907195	ENSG00000135976	keratinocyte	FALSE	ANKRD36	ankyrin repeat domain 36
217	1.04523770595507	0.302559897024965	0.452742322628452	0.067523467774614	0.290879097597809	ENSG00000115085	keratinocyte	FALSE	ZAP70	zeta chain of T cell receptor associated protein kinase 70
218	58.6541468063573	0.11533800455968	0.126608296954258	0.315463016659103	0.631774052180192	ENSG00000040933	keratinocyte	FALSE	INPP4A	inositol polyphosphate-4-phosphatase type I A
219	23.8626689286195	0.27451377227188	0.269841099635118	0.109762998995679	0.37330264355931	ENSG00000071073	keratinocyte	FALSE	MGAT4A	alpha-1,3-mannosyl-glycoprotein 4-beta-N-acetylglucosaminyltransferase A
220	682.000725973123	0.1045343037184	0.138166911156156	0.397809923175175	0.711568770145271	ENSG00000071054	keratinocyte	FALSE	MAP4K4	mitogen-activated protein kinase kinase kinase kinase 4
221	104.242410080918	-0.112150329220937	0.260338997166826	0.478676122249918	0.779217973691766	ENSG00000115590	keratinocyte	FALSE	IL1R2	interleukin 1 receptor type 2
222	46.2887686852859	-0.029404983680104	0.186801333245266	0.862977019399153	0.968095908338914	ENSG00000115594	keratinocyte	FALSE	IL1R1	interleukin 1 receptor type 1
223	22.0151129269924	-0.058545800849205	0.264671795624253	0.633489709802161	0.86471990652032	ENSG00000115602	keratinocyte	FALSE	IL1RL1	interleukin 1 receptor like 1
224	0.52066045426393	-0.071228614936087	0.287393143051505	0.505453571630032	0.79109855223608	ENSG00000115604	keratinocyte	FALSE	IL18R1	interleukin 18 receptor 1
225	435.977704591895	0.175954261932239	0.302988388681122	0.231677413943311	0.543914915624244	ENSG00000115641	keratinocyte	FALSE	FHL2	four and a half LIM domains 2
226	41.0438357633115	0.0224318031559896	0.287601835077425	0.836126987799268	0.957008057579752	ENSG00000119147	keratinocyte	FALSE	ECRG4	ECRG4 augurin precursor
227	92.8605678698932	0.0765528046061792	0.290763075440423	0.510779476745797	0.793713189226027	ENSG00000144063	keratinocyte	FALSE	MALL	mal, T cell differentiation protein like
228	1.41752243987819	-0.032955373330443	0.287878359758432	0.913115944076449	0.976869400493874	ENSG00000172965	keratinocyte	FALSE	MIR4435-2HG	MIR4435-2 host gene
229	8.98655803669272	-0.367377156197905	0.289557356998679	0.0619413253613674	0.275500223249067	ENSG00000153094	keratinocyte	FALSE	BCL2L11	BCL2 like 11
230	337.256359299846	0.446001439628285	0.366227997789715	0.0257438025367133	0.165323833286555	ENSG00000144136	keratinocyte	FALSE	SLC20A1	solute carrier family 20 member 1
231	68.1559225323435	0.0328151456353558	0.290671693404201	0.732628895727774	0.913487075007852	ENSG00000136688	keratinocyte	FALSE	IL36G	interleukin 36 gamma
232	364.026481104741	-0.266277585320864	0.295799359701584	0.155924492521106	0.447644496833232	ENSG00000136689	keratinocyte	FALSE	IL1RN	interleukin 1 receptor antagonist
233	3.25943593830263	-0.13521162521905	0.296489657908818	0.309386544847154	0.623904541783479	ENSG00000019169	keratinocyte	FALSE	MARCO	macrophage receptor with collagenous structure
234	41.4384375146111	-0.309229818414958	0.238320805974282	0.0859840859936394	0.331907482203427	ENSG00000088179	keratinocyte	FALSE	PTPN4	protein tyrosine phosphatase non-receptor type 4
235	20.0774922011007	0.0135862057723249	0.179473147896789	0.925206841272866	0.986504589443577	ENSG00000136717	keratinocyte	FALSE	BIN1	bridging integrator 1
236	0.67954443620356	-0.134592686161487	0.312787790500752	0.250129556100759	0.562667980132128	ENSG00000121966	keratinocyte	FALSE	CXCR4	C-X-C motif chemokine receptor 4
237	197.440235131582	0.0335067420086644	0.23119584691845	0.826764055736012	0.954204835822353	ENSG00000115963	keratinocyte	FALSE	RND3	Rho family GTPase 3
238	0.658581235731222	-0.0612502923603787	0.294459046755409	0.495934057004604	0.789704107980394	ENSG00000153234	keratinocyte	FALSE	NR4A2	nuclear receptor subfamily 4 group A member 2
239	432.115431630507	-0.138159339290427	0.244988030190262	0.403710822677893	0.714405137517886	ENSG00000163331	keratinocyte	FALSE	DAPL1	death associated protein like 1
240	0.349428687183196	0.0957623346827971	0.317093054555346	0.229455652333254	0.541694797596535	ENSG00000241399	keratinocyte	FALSE	CD302	CD302 molecule
241	5.33239591766783	-0.199837622941831	0.272627042010889	0.21697007676232	0.527382405180844	ENSG00000197635	keratinocyte	FALSE	DPP4	dipeptidyl peptidase 4
242	118.584486493413	0.305192730727998	0.570327122760468	0.00422871375230697	0.0488432828754836	ENSG00000073737	keratinocyte	FALSE	DHRS9	dehydrogenase/reductase 9
243	260.89427530019	-0.598372845222494	0.252399958106669	0.0043569856155678	0.0491811255090608	ENSG00000071967	keratinocyte	FALSE	CYBRD1	cytochrome b reductase 1
244	1953.79788075773	0.177564250445962	0.181354769695628	0.224129822701194	0.539504742851016	ENSG00000091409	keratinocyte	FALSE	ITGA6	integrin subunit alpha 6
245	82.3572601350267	0.196220214076265	0.350296658250261	0.115848960676141	0.380928958996375	ENSG00000144354	keratinocyte	FALSE	CDCA7	cell division cycle associated 7
246	69.8842339807397	-0.163837244496412	0.199504061468082	0.300568559778567	0.616020844663088	ENSG00000163328	keratinocyte	FALSE	GPR155	G protein-coupled receptor 155
247	14.8643637414713	-0.53409027340571	0.253087948421003	0.0051794940026489	0.0563317230945027	ENSG00000155657	keratinocyte	FALSE	TTN	titin
248	11.2066832190366	0.129615131698874	0.229794359074089	0.423210101727322	0.735802860646102	ENSG00000115232	keratinocyte	FALSE	ITGA4	integrin subunit alpha 4
249	1.8326712787585	0.27495284362619	0.384715633070995	0.115261559384888	0.380797613045418	ENSG00000162998	keratinocyte	FALSE	FRZB	frizzled related protein
250	0.976119099348712	-0.0252724822819799	0.266410348406739	0.80910065681419	0.945423415534856	ENSG00000064989	keratinocyte	FALSE	CALCRL	calcitonin receptor like receptor
251	43.8576972905158	0.330772613593928	0.185471279111624	0.0272197014231075	0.167592376530703	ENSG00000204262	keratinocyte	FALSE	COL5A2	collagen type V alpha 2 chain
252	191.113673466498	0.669401124646394	0.39229126635566	0.00522346869103475	0.0563983213742158	ENSG00000138449	keratinocyte	FALSE	SLC40A1	solute carrier family 40 member 1
253	532.599720248112	0.0310434910448905	0.1645491556441	0.790895793129491	0.936752568968952	ENSG00000128641	keratinocyte	FALSE	MYO1B	myosin IB
254	23.781955062684	1.09611786396224	0.417913018400613	0.000290541888828178	0.00801680396951823	ENSG00000173559	keratinocyte	FALSE	NABP1	nucleic acid binding protein 1
255	79.4132624361813	-0.00829836684018296	0.182567272523196	0.974886973723337	0.996988706660846	ENSG00000081320	keratinocyte	FALSE	STK17B	serine/threonine kinase 17b
256	0.0171334757642269	-0.0159788066364543	0.30628149931268	0.938058352402212	0.990513887472132	ENSG00000272211	keratinocyte	FALSE	NA	NA
257	144.96771788077	-0.528140440420613	0.256027782673876	0.0108537125095376	0.0917360576486953	ENSG00000197121	keratinocyte	FALSE	PGAP1	post-GPI attachment to proteins inositol deacylase 1
258	8.17441473560748	0.104270968123879	0.181716277000958	0.493655292950803	0.789704107980394	ENSG00000065413	keratinocyte	FALSE	ANKRD44	ankyrin repeat domain 44
259	34.8926140050362	0.0575305849214785	0.145526754893288	0.653199161768741	0.874867369368489	ENSG00000064012	keratinocyte	FALSE	CASP8	caspase 8
260	36.4652073787318	0.283977478758603	0.267958649359619	0.103485466412099	0.367127011795303	ENSG00000118257	keratinocyte	FALSE	NRP2	neuropilin 2
261	9.97147572969634	-0.400882218609231	0.296277519303794	0.045522858849729	0.231498497222171	ENSG00000204186	keratinocyte	FALSE	ZDBF2	zinc finger DBF-type containing 2
262	33.6114667229311	0.0457359947362695	0.245260459581305	0.755724283545275	0.923107640637105	ENSG00000118263	keratinocyte	FALSE	KLF7	KLF transcription factor 7
263	71.6180097466137	-0.386811658347608	0.363594363083122	0.0717472695572201	0.299449388348061	ENSG00000030419	keratinocyte	FALSE	IKZF2	IKAROS family zinc finger 2
264	3138.89270473709	0.027273543257265	0.201528380036441	0.857957595305611	0.966987002273344	ENSG00000144452	keratinocyte	FALSE	ABCA12	ATP binding cassette subfamily A member 12
265	5.1837832765469	-0.535200652028368	0.330367251945433	0.0159209325652289	0.121652253959954	ENSG00000115461	keratinocyte	FALSE	IGFBP5	insulin like growth factor binding protein 5
266	64.7347793167027	-0.121439393306741	0.163640776133529	0.384253233958307	0.703221548067401	ENSG00000079308	keratinocyte	FALSE	TNS1	tensin 1
267	0.665064022713106	-0.0216207446944486	0.293417990999673	0.779091428351514	0.93016524699019	ENSG00000018280	keratinocyte	FALSE	SLC11A1	solute carrier family 11 member 1
268	1.28977205472723	0.0562855339494946	0.282838494928085	0.629378683364779	0.863512189883537	ENSG00000135929	keratinocyte	FALSE	CYP27A1	cytochrome P450 family 27 subfamily A member 1
269	629.671608736077	-0.20900414077577	0.233183440365593	0.229716515499593	0.541694797596535	ENSG00000127824	keratinocyte	FALSE	TUBA4A	tubulin alpha 4a
270	67.2739902640315	0.371088793843083	0.204029215446517	0.0210401726682697	0.146494660166925	ENSG00000135905	keratinocyte	FALSE	DOCK10	dedicator of cytokinesis 10
271	6.85082760590617	0.00695333736576459	0.300244042211997	0.946051176615618	0.992472114101976	ENSG00000115009	keratinocyte	FALSE	CCL20	C-C motif chemokine ligand 20
272	1.26574492990711	-0.13226149361287	0.287670041765161	0.296990635079846	0.6112100086588	ENSG00000153823	keratinocyte	FALSE	PID1	phosphotyrosine interaction domain containing 1
273	14.1842375100973	0.401693146066255	0.234805675299741	0.0250729121948314	0.163385831880041	ENSG00000185404	keratinocyte	FALSE	SP140L	SP140 nuclear body protein like
274	5.78855128075156	-0.0735185269369755	0.239578626651172	0.595284369354506	0.843811629525489	ENSG00000135916	keratinocyte	FALSE	ITM2C	integral membrane protein 2C
275	0.0607050532662004	0.00589651853872286	0.305878112196778	0.897624087888813	0.973406034173458	ENSG00000135898	keratinocyte	FALSE	GPR55	G protein-coupled receptor 55
276	0.418137714847481	-0.00636104620332855	0.294108801962666	0.8553148745176	0.965397328708474	ENSG00000115468	keratinocyte	FALSE	EFHD1	EF-hand domain family member D1
277	8.59628913941021	0.664389183901136	0.27948938164607	0.00224019280020603	0.0340600742072141	ENSG00000168918	keratinocyte	FALSE	INPP5D	inositol polyphosphate-5-phosphatase D
278	227.229100943317	-0.0270034686559551	0.147378565812458	0.836074433262896	0.957008057579752	ENSG00000085978	keratinocyte	FALSE	ATG16L1	autophagy related 16 like 1
279	51.8308952747664	0.310744124382687	0.229855056320442	0.065812037550983	0.286724958920949	ENSG00000077044	keratinocyte	FALSE	DGKD	diacylglycerol kinase delta
280	26.5514687382136	0.155764345258241	0.217363503104438	0.325176294613062	0.641201098313969	ENSG00000188042	keratinocyte	FALSE	ARL4C	ADP ribosylation factor like GTPase 4C
281	83.5914240728612	0.209485987407056	0.249255582444642	0.207444692619329	0.515154320004666	ENSG00000130147	keratinocyte	FALSE	SH3BP4	SH3 domain binding protein 4
282	66.2095047122435	-0.696103543159182	0.398471217654804	0.0118219802616524	0.097319064032387	ENSG00000144476	keratinocyte	FALSE	ACKR3	atypical chemokine receptor 3
283	0.420908936978724	-0.0769666764921814	0.305792459695205	0.588959548304929	0.842298337646628	ENSG00000132329	keratinocyte	FALSE	RAMP1	receptor activity modifying protein 1
284	276.278360207653	0.742831515865087	0.506408688956893	0.00632210874014511	0.0607738195020401	ENSG00000172478	keratinocyte	FALSE	MAB21L4	mab-21 like 4
285	12.2692264480668	0.0585667947883588	0.219469938131556	0.731085051034444	0.913487075007852	ENSG00000115687	keratinocyte	FALSE	PASK	PAS domain containing serine/threonine kinase
286	50.7732270478418	0.490656682294175	0.270388835278567	0.0129344027519085	0.103614301614751	ENSG00000150995	keratinocyte	FALSE	ITPR1	inositol 1,4,5-trisphosphate receptor type 1
287	0.239833194897716	0.0531253757202715	0.31034867634477	0.431541741814693	0.7450720687183	ENSG00000235947	keratinocyte	FALSE	EGOT	eosinophil granule ontogeny transcript
288	2008.87682482304	0.361303689372953	0.275046819477693	0.0483824661821916	0.235964917792837	ENSG00000134107	keratinocyte	FALSE	BHLHE40	basic helix-loop-helix family member e40
289	0.381422354042739	-0.0372177301740157	0.291167060323472	0.802731424496799	0.942917902550129	ENSG00000071282	keratinocyte	FALSE	LMCD1	LIM and cysteine rich domains 1
290	45.2171146695383	0.325393398860003	0.232820372248995	0.0608227502439216	0.271580414893348	ENSG00000144560	keratinocyte	FALSE	VGLL4	vestigial like family member 4
291	326.214674589768	-0.0361760027537948	0.24701480292872	0.801857226219247	0.942917902550129	ENSG00000088726	keratinocyte	FALSE	TMEM40	transmembrane protein 40
292	278.312103852347	0.73839881596789	0.35441969259537	0.00233160090143797	0.0347408534314257	ENSG00000131389	keratinocyte	FALSE	SLC6A6	solute carrier family 6 member 6
293	4.49958370434121	-0.153370501469307	0.239573728487633	0.34277538308259	0.658164073186931	ENSG00000131370	keratinocyte	FALSE	SH3BP5	SH3 domain binding protein 5
294	25.091181718177	-0.264888171900484	0.1548494690714	0.051049797102684	0.243795505394228	ENSG00000206560	keratinocyte	FALSE	ANKRD28	ankyrin repeat domain 28
295	12.0542963794042	-0.275854024700449	0.254829088853183	0.128633323390805	0.397642431228838	ENSG00000154814	keratinocyte	FALSE	OXNAD1	oxidoreductase NAD binding domain containing 1
296	1.98318644941374	-0.102549796776207	0.240810028420076	0.473159250336186	0.775449300756351	ENSG00000131378	keratinocyte	FALSE	RFTN1	raftlin, lipid raft linker 1
297	82.455571791345	-0.235471276028488	0.2032840557551	0.14366528261942	0.424724744251856	ENSG00000182568	keratinocyte	FALSE	SATB1	SATB homeobox 1
298	152.58691188463	-0.233284612728266	0.189986926488767	0.127981009572041	0.397468873359092	ENSG00000114166	keratinocyte	FALSE	KAT2B	lysine acetyltransferase 2B
299	22.29058888482	-0.270718069777109	0.330584294063613	0.121698074360595	0.388404856053244	ENSG00000187118	keratinocyte	FALSE	CMC1	C-X9-C motif containing 1
300	101.958275585779	-0.193192759557222	0.176028772448116	0.19359788249506	0.503782263979136	ENSG00000163513	keratinocyte	FALSE	TGFBR2	transforming growth factor beta receptor 2
301	11.3465105128829	-0.00691065383402028	0.267910903514876	0.991752171415928	0.997779024584559	ENSG00000170293	keratinocyte	FALSE	CMTM8	CKLF like MARVEL transmembrane domain containing 8
302	36.2021662858189	0.0988611204850353	0.27047502939319	0.497922469034004	0.789739183231573	ENSG00000114739	keratinocyte	FALSE	ACVR2B	activin A receptor type 2B
303	39.7341373024026	-0.0904842343843525	0.235046678417155	0.56006091939186	0.822969201078769	ENSG00000144659	keratinocyte	FALSE	SLC25A38	solute carrier family 25 member 38
304	714.171361982401	0.0896375559411003	0.210276654262454	0.553343466494891	0.818054360158423	ENSG00000163814	keratinocyte	FALSE	CDCP1	CUB domain containing protein 1
305	461.304180210555	-0.235009723288762	0.154289169869954	0.0756423548988331	0.306249909059728	ENSG00000163820	keratinocyte	FALSE	FYCO1	FYVE and coiled-coil domain autophagy adaptor 1
306	8629.42014323881	0.117660261521548	0.249403172228251	0.452603955960454	0.765421429334985	ENSG00000114270	keratinocyte	FALSE	COL7A1	collagen type VII alpha 1 chain
307	41.3023811770948	-0.0546364316044471	0.225587348514603	0.713648376555932	0.905737718116132	ENSG00000068001	keratinocyte	FALSE	HYAL2	hyaluronidase 2
308	61.2027078623438	0.178473918572999	0.266667548243819	0.266935845359464	0.578102339513954	ENSG00000145050	keratinocyte	FALSE	MANF	mesencephalic astrocyte derived neurotrophic factor
309	76.193562571821	-0.622434435294742	0.212157455726018	0.000854872802293215	0.0167600062554854	ENSG00000163947	keratinocyte	FALSE	ARHGEF3	Rho guanine nucleotide exchange factor 3
310	51.8657081250282	0.0961168808367532	0.299496413536516	0.389911087408474	0.708296944868409	ENSG00000163687	keratinocyte	FALSE	DNASE1L3	deoxyribonuclease 1 like 3
311	16.3223781148308	-0.0153396500231366	0.236416244104702	0.865405497781886	0.968095908338914	ENSG00000163638	keratinocyte	FALSE	ADAMTS9	ADAM metallopeptidase with thrombospondin type 1 motif 9
312	721.846983112545	-0.0499709824178061	0.155477596832997	0.710488290134222	0.903564377095695	ENSG00000114541	keratinocyte	FALSE	FRMD4B	FERM domain containing 4B
313	9.77721548868455	-0.171077470014878	0.210507834093892	0.268072253119892	0.579720837661304	ENSG00000187098	keratinocyte	FALSE	MITF	melanocyte inducing transcription factor
314	66.8115329910864	-0.13781255950327	0.228786613017124	0.395101115340955	0.710991137509689	ENSG00000114480	keratinocyte	FALSE	GBE1	1,4-alpha-glucan branching enzyme 1
315	8.54539528747488	-0.0296130219554827	0.212663241164834	0.844485778024171	0.959057781445134	ENSG00000206538	keratinocyte	FALSE	VGLL3	vestigial like family member 3
316	31.0735089325174	0.0187844731096416	0.258013508494257	0.897269301125791	0.973406034173458	ENSG00000184220	keratinocyte	FALSE	CMSS1	cms1 ribosomal small subunit homolog
317	239.197695836856	-0.241109669430368	0.199661054317743	0.136828911526594	0.413539712321755	ENSG00000168386	keratinocyte	FALSE	FILIP1L	filamin A interacting protein 1 like
318	1534.76507605889	-0.0379047305288654	0.230177127574704	0.805986747941152	0.944119696880752	ENSG00000181458	keratinocyte	FALSE	TMEM45A	transmembrane protein 45A
319	55.466673309014	-0.245307725925255	0.236073137103445	0.153824258793209	0.444182452716825	ENSG00000154175	keratinocyte	FALSE	ABI3BP	ABI family member 3 binding protein
320	1.76660070792871	0.51029367400776	0.59290571222383	0.0429704226753001	0.22673715217169	ENSG00000144815	keratinocyte	FALSE	NXPE3	neurexophilin and PC-esterase domain family member 3
321	629.857724745448	-0.580882052730718	0.245680708292455	0.00371165792326716	0.0442429624453446	ENSG00000144802	keratinocyte	FALSE	NFKBIZ	NFKB inhibitor zeta
322	61.8317325431848	0.318106362702117	0.269360026760794	0.0862947866943775	0.332176930542054	ENSG00000170017	keratinocyte	FALSE	ALCAM	activated leukocyte cell adhesion molecule
323	11.9600983849223	0.00322375983724221	0.15638018759973	0.998953876673059	0.999879887285507	ENSG00000114423	keratinocyte	FALSE	CBLB	Cbl proto-oncogene B
324	2.64002247334422	0.0606072325872281	0.29053166522784	0.535453361258636	0.810479186499674	ENSG00000177494	keratinocyte	FALSE	ZBED2	zinc finger BED-type containing 2
325	502.603844850186	-0.00802884737686931	0.224569706087502	0.976880812945639	0.996988706660846	ENSG00000144824	keratinocyte	FALSE	PHLDB2	pleckstrin homology like domain family B member 2
326	8.71729396931642	-2.55249653768896	0.45031275952477	3.80544150692568e-09	2.83505392265963e-06	ENSG00000174500	keratinocyte	FALSE	GCSAM	germinal center associated signaling and motility
327	2.21630549254502	1.14620174868851	0.69481151393808	0.00642337923434692	0.0613515067895955	ENSG00000163606	keratinocyte	FALSE	CD200R1	CD200 receptor 1
328	39.5876928344375	-0.0998333302741924	0.143444740517421	0.412526973501682	0.725696801083243	ENSG00000181722	keratinocyte	FALSE	ZBTB20	zinc finger and BTB domain containing 20
329	2.46300302453951	0.263484436197976	0.401039308976792	0.112407847341405	0.376227847838246	ENSG00000185565	keratinocyte	FALSE	LSAMP	limbic system associated membrane protein
330	96.5922606228667	0.0901125529306903	0.160313064782343	0.522039216114296	0.802311267903156	ENSG00000031081	keratinocyte	FALSE	ARHGAP31	Rho GTPase activating protein 31
331	21.7947121839561	-0.521497782689507	0.345432793292016	0.0285533393637605	0.172975753402706	ENSG00000163389	keratinocyte	FALSE	POGLUT1	protein O-glucosyltransferase 1
332	1.48984697176937	-0.12248755257662	0.26410875913415	0.390906016262327	0.708576598821006	ENSG00000163430	keratinocyte	FALSE	FSTL1	follistatin like 1
333	1672.83630824718	-0.325530704575855	0.30117793181598	0.0982257492541976	0.356966747289645	ENSG00000121552	keratinocyte	FALSE	CSTA	cystatin A
334	165.74714114849	0.088071214158163	0.25200285304751	0.556056615818175	0.819509750315609	ENSG00000114023	keratinocyte	FALSE	FAM162A	family with sequence similarity 162 member A
335	22.8848737954272	-0.311717852128081	0.234134613716352	0.0667616610048511	0.28990833368471	ENSG00000065534	keratinocyte	FALSE	MYLK	myosin light chain kinase
336	64.0673069898337	0.128361267015714	0.289440674516967	0.345893187617171	0.662443251349081	ENSG00000159685	keratinocyte	FALSE	CHCHD6	coiled-coil-helix-coiled-coil-helix domain containing 6
337	20.0022445293449	-0.18704233164838	0.213516864792753	0.242944009605003	0.554343911656131	ENSG00000074416	keratinocyte	FALSE	MGLL	monoglyceride lipase
338	12.0506993083577	0.00846430276738128	0.259442769418436	0.975079226038175	0.996988706660846	ENSG00000129048	keratinocyte	FALSE	ACKR4	atypical chemokine receptor 4
339	107.585248598351	-0.341531009942803	0.165208200530324	0.0174534872980297	0.128741069673585	ENSG00000155903	keratinocyte	FALSE	RASA2	RAS p21 protein activator 2
340	2.51241773997194	-1.36032791284555	0.617432115694331	0.00242267848755334	0.0350757174168612	ENSG00000163710	keratinocyte	TRUE	PCOLCE2	procollagen C-endopeptidase enhancer 2
341	8.54386297478274	0.0353886145777662	0.234140643553298	0.823188455473721	0.954204835822353	ENSG00000152952	keratinocyte	FALSE	PLOD2	procollagen-lysine,2-oxoglutarate 5-dioxygenase 2
342	18.9529273211281	0.691380727429003	0.312328626641128	0.00245909767688935	0.0352313032554339	ENSG00000114698	keratinocyte	FALSE	PLSCR4	phospholipid scramblase 4
343	8.84697541465748	0.508694415314082	0.313457781369191	0.0190781745966169	0.137325991057774	ENSG00000188313	keratinocyte	FALSE	PLSCR1	phospholipid scramblase 1
344	11.4138365434198	0.0486822898444428	0.280051324158006	0.684003119737995	0.886230129051837	ENSG00000169908	keratinocyte	FALSE	TM4SF1	transmembrane 4 L six family member 1
345	48.9734796656749	-0.384248030264698	0.200108596562737	0.0214919518700038	0.14689453342342	ENSG00000018408	keratinocyte	FALSE	WWTR1	WW domain containing transcription regulator 1
346	273.415600225321	-1.30731003342432	0.276062465797852	3.93023349536019e-07	7.32005988510835e-05	ENSG00000163659	keratinocyte	TRUE	TIPARP	TCDD inducible poly(ADP-ribose) polymerase
347	9.926823253159	-0.213618995343886	0.233103566253601	0.206197132562372	0.513768775113604	ENSG00000079257	keratinocyte	FALSE	LXN	latexin
348	123.004137634054	0.190714801657898	0.237992243097377	0.241475216696364	0.553086116602684	ENSG00000113810	keratinocyte	FALSE	SMC4	structural maintenance of chromosomes 4
349	120.588227548714	-0.0229323844408319	0.257745873061059	0.869550117178484	0.968095908338914	ENSG00000196542	keratinocyte	FALSE	SPTSSB	serine palmitoyltransferase small subunit B
350	2.55444073323285	-0.0430512509918011	0.253418488657657	0.747209741730293	0.921244071542467	ENSG00000163536	keratinocyte	FALSE	SERPINI1	serpin family I member 1
351	2.60926587727199	-0.110627633487527	0.240212768154287	0.41872903526597	0.730389856768036	ENSG00000154310	keratinocyte	FALSE	TNIK	TRAF2 and NCK interacting kinase
352	127.00042400836	-0.276967430172944	0.254119818654331	0.134311106467767	0.407640351543761	ENSG00000121858	keratinocyte	FALSE	TNFSF10	TNF superfamily member 10
353	36.9217077275517	0.022561490510132	0.247330509544159	0.876712185698347	0.968095908338914	ENSG00000078081	keratinocyte	FALSE	LAMP3	lysosomal associated membrane protein 3
354	0.123255513361695	0.0368791584821192	0.308261830953265	0.597474390428928	0.845429099467334	ENSG00000172578	keratinocyte	FALSE	KLHL6	kelch like family member 6
355	565.34758895309	-0.064532578424068	0.190298697931618	0.663347637528324	0.87700796798332	ENSG00000113916	keratinocyte	FALSE	BCL6	BCL6 transcription repressor
356	79.3111482489455	-0.434664119378954	0.369344756498746	0.0564904891540302	0.262214420060763	ENSG00000188001	keratinocyte	FALSE	TPRG1	tumor protein p63 regulated 1
357	4419.43435335175	0.0675896564054494	0.176390488451256	0.636038193778155	0.865351792842223	ENSG00000073282	keratinocyte	FALSE	TP63	tumor protein p63
358	386.540672276675	0.0685540430720791	0.267240764038552	0.617124822799105	0.860450146253012	ENSG00000090530	keratinocyte	FALSE	P3H2	prolyl 3-hydroxylase 2
359	2756.98160789025	-0.494521496934381	0.270613144183912	0.0167106639773978	0.125120046865944	ENSG00000163347	keratinocyte	FALSE	CLDN1	claudin 1
360	369.630715260561	0.792530173064389	0.587741594217687	0.00622608918771961	0.0605840081740143	ENSG00000114315	keratinocyte	FALSE	HES1	hes family bHLH transcription factor 1
361	231.690404112306	0.0576139583603063	0.192305481933417	0.700588691129875	0.896801675071747	ENSG00000133657	keratinocyte	FALSE	ATP13A3	ATPase 13A3
362	280.077407915949	0.0616445922123641	0.256589901136087	0.662427579347079	0.87700796798332	ENSG00000072274	keratinocyte	FALSE	TFRC	transferrin receptor
363	69.6141095692212	0.178428032433999	0.317580544072014	0.203921084494614	0.513768775113604	ENSG00000114473	keratinocyte	FALSE	IQCG	IQ motif containing G
364	177.736979405506	0.0631984785689221	0.256000213410965	0.662503700178709	0.87700796798332	ENSG00000159674	keratinocyte	FALSE	SPON2	spondin 2
365	14.7784173473506	-0.0726273893912476	0.216090105612997	0.631414273311364	0.864001290724004	ENSG00000013810	keratinocyte	FALSE	TACC3	transforming acidic coiled-coil containing protein 3
366	6845.99825222911	0.295395442369631	0.337668961561954	0.0952570347752276	0.354497498101679	ENSG00000068078	keratinocyte	FALSE	FGFR3	fibroblast growth factor receptor 3
367	292.019246196157	0.114234424471791	0.268980085992671	0.438968591762823	0.753529034247242	ENSG00000168824	keratinocyte	FALSE	NSG1	neuronal vesicle trafficking associated 1
368	22.642614405005	0.026065409837268	0.299105988446281	0.671817777906113	0.883304734892413	ENSG00000163993	keratinocyte	FALSE	S100P	S100 calcium binding protein P
369	0.902543421078711	0.0469207576798818	0.275974277529878	0.775086550106902	0.930115918536415	ENSG00000125089	keratinocyte	FALSE	SH3TC1	SH3 domain and tetratricopeptide repeats 1
370	242.369330997069	-0.0723305179968399	0.283306654923738	0.575685814623346	0.836266582650178	ENSG00000137440	keratinocyte	FALSE	FGFBP1	fibroblast growth factor binding protein 1
371	13.3362307001579	-0.0682871329165117	0.227087168566059	0.656542047928453	0.874867369368489	ENSG00000109610	keratinocyte	FALSE	SOD3	superoxide dismutase 3
372	12.1458935632707	1.47121521554883	0.408815482355423	7.26719499514445e-06	0.000601562252375846	ENSG00000091490	keratinocyte	FALSE	SEL1L3	SEL1L family member 3
373	33.9972499089836	0.0275284551008538	0.208569272916537	0.889822907568596	0.972733772763908	ENSG00000109680	keratinocyte	FALSE	TBC1D19	TBC1 domain family member 19
374	30.4881982159517	0.290159654369974	0.183452062115092	0.0485286058148605	0.235964917792837	ENSG00000065882	keratinocyte	FALSE	TBC1D1	TBC1 domain family member 1
375	977.298075359359	-0.37435990530827	0.170221173918934	0.0113936846316033	0.094841285480944	ENSG00000109787	keratinocyte	FALSE	KLF3	KLF transcription factor 3
376	71.8503747631618	0.116955132042468	0.214348843373055	0.452949062867807	0.765421429334985	ENSG00000109814	keratinocyte	FALSE	UGDH	UDP-glucose 6-dehydrogenase
377	9.50914390775045	-0.343506438748509	0.256984537084169	0.0572585129528426	0.263318470060912	ENSG00000124406	keratinocyte	FALSE	ATP8A1	ATPase phospholipid transporting 8A1
378	2323.21827396114	-0.470851109267183	0.274885783429034	0.0221064390966942	0.149720882973065	ENSG00000171476	keratinocyte	FALSE	HOPX	HOP homeobox
379	144.158484106386	-0.166293270619135	0.157390908780679	0.231088316891913	0.543914915624244	ENSG00000145241	keratinocyte	FALSE	CENPC	centromere protein C
380	16.261427600757	-1.78766388812741	0.665608785305158	0.00136183163570245	0.0233233234160535	ENSG00000124882	keratinocyte	FALSE	EREG	epiregulin
381	183.299895829623	-0.332790960261123	0.500931008188403	0.0413569892568586	0.220881246620651	ENSG00000109321	keratinocyte	FALSE	AREG	amphiregulin
382	3.20855140942347	-0.0485767323801938	0.238755164326902	0.752230268349617	0.923107640637105	ENSG00000138758	keratinocyte	FALSE	SEPTIN11	septin 11
383	108.203753916882	-0.258405536622987	0.195834683769485	0.113106448251264	0.377021494170881	ENSG00000138767	keratinocyte	FALSE	CNOT6L	CCR4-NOT transcription complex subunit 6 like
384	34.3364968018803	-0.0447555159289365	0.227990962883374	0.76859524448076	0.925793786803826	ENSG00000169288	keratinocyte	FALSE	MRPL1	mitochondrial ribosomal protein L1
385	253.344410697966	0.153135722731524	0.337357449675211	0.150043138805304	0.435797810565113	ENSG00000138772	keratinocyte	FALSE	ANXA3	annexin A3
386	9.31725880865586	0.166223437474635	0.326195872895999	0.213190528599586	0.523960836034911	ENSG00000138678	keratinocyte	FALSE	GPAT3	glycerol-3-phosphate acyltransferase 3
387	6.54079695406958	-0.252693142298133	0.255149632679987	0.156812722515059	0.44846632734633	ENSG00000198189	keratinocyte	FALSE	HSD17B11	hydroxysteroid 17-beta dehydrogenase 11
388	0.354154034091963	0.19508008569953	0.379418903822579	0.0697228624608877	0.294297634749923	ENSG00000138646	keratinocyte	FALSE	HERC5	HECT and RLD domain containing E3 ubiquitin protein ligase 5
389	285.322971573273	-0.0505862794338446	0.201807800135688	0.741087981530497	0.917127153222957	ENSG00000138640	keratinocyte	FALSE	FAM13A	family with sequence similarity 13 member A
390	32.0225386798681	-1.89700615770262	0.4509058706839	6.87686883467898e-06	0.000601562252375846	ENSG00000145335	keratinocyte	TRUE	SNCA	synuclein alpha
391	177.904606938278	-0.109195032753301	0.23042680747748	0.485958084743051	0.782786536505022	ENSG00000070190	keratinocyte	FALSE	DAPP1	dual adaptor of phosphotyrosine and 3-phosphoinositides 1
392	0.0254552772599355	0.0041819814852177	0.306026210552972	0.97679867372958	0.996988706660846	ENSG00000145358	keratinocyte	FALSE	DDIT4L	DNA damage inducible transcript 4 like
393	2.68554866172483	0.202284931928416	0.356978425311225	0.138878277003685	0.41719482406349	ENSG00000138821	keratinocyte	FALSE	SLC39A8	solute carrier family 39 member 8
394	20.638719585113	-0.0497874980360181	0.25827035071067	0.746004945455889	0.920917455450931	ENSG00000174749	keratinocyte	FALSE	FAM241A	family with sequence similarity 241 member A
395	7.88829390593595	0.704700272191124	0.700923874529231	0.0121623505227738	0.098488599342027	ENSG00000180801	keratinocyte	FALSE	ARSJ	arylsulfatase family member J
396	1096.41276347742	-0.0037629254942544	0.250285018031387	0.97627007479478	0.996988706660846	ENSG00000172403	keratinocyte	FALSE	SYNPO2	synaptopodin 2
397	157.600222731974	-0.365090122716901	0.196139817258004	0.0259636087174858	0.165323833286555	ENSG00000164111	keratinocyte	FALSE	ANXA5	annexin A5
398	7.38056172328925	-0.577125071139642	0.289838655524517	0.00855818171206028	0.0754537914258569	ENSG00000164056	keratinocyte	FALSE	SPRY1	sprouty RTK signaling antagonist 1
399	51.9980410976926	-0.0557661471003907	0.198345725036822	0.712647050639386	0.905237941562392	ENSG00000077684	keratinocyte	FALSE	JADE1	jade family PHD finger 1
400	0.844975968560516	-0.351872544152623	0.549627855124272	0.0431892006227004	0.22673715217169	ENSG00000151012	keratinocyte	FALSE	SLC7A11	solute carrier family 7 member 11
401	100.558607278111	-0.148903252101422	0.264984006353614	0.369508924294417	0.689935209522157	ENSG00000085871	keratinocyte	FALSE	MGST2	microsomal glutathione S-transferase 2
402	31.6301383692604	0.503961096691155	0.359010072175192	0.017759397182085	0.1303522256222	ENSG00000109452	keratinocyte	FALSE	INPP4B	inositol polyphosphate-4-phosphatase type II B
403	61.4088007687483	0.00737494215811275	0.227284741767209	0.962940650684676	0.996988706660846	ENSG00000170365	keratinocyte	FALSE	SMAD1	SMAD family member 1
404	6.89301143909514	-0.088876400590125	0.231109871840341	0.510838324129828	0.793713189226027	ENSG00000164169	keratinocyte	FALSE	PRMT9	protein arginine methyltransferase 9
405	1140.99615010545	0.00245992527593414	0.176527030738419	0.987679602327685	0.996988706660846	ENSG00000109670	keratinocyte	FALSE	FBXW7	F-box and WD repeat domain containing 7
406	0.498653888781511	0.0841710838990694	0.302635708212021	0.374944112551846	0.694708743328193	ENSG00000137462	keratinocyte	FALSE	TLR2	toll like receptor 2
407	93.1573138158958	0.0180749955633804	0.187055682132173	0.934829039324514	0.989745955316296	ENSG00000052795	keratinocyte	FALSE	FNIP2	folliculin interacting protein 2
408	1002.65007612273	0.0833780329974675	0.283162045345401	0.508808944498797	0.793713189226027	ENSG00000052802	keratinocyte	FALSE	MSMO1	methylsterol monooxygenase 1
409	1736.71122175219	0.170040515993347	0.199332911295129	0.264228027992652	0.576427176733604	ENSG00000129116	keratinocyte	FALSE	PALLD	palladin, cytoskeletal associated protein
410	105.394375129471	-0.180315747384644	0.251195559923779	0.291198069472337	0.603456360937109	ENSG00000164104	keratinocyte	FALSE	HMGB2	high mobility group box 2
411	0.184911633908799	-0.00155375031650454	0.306047264238913	0.794115034245603	0.939072540496785	ENSG00000272870	keratinocyte	FALSE	SAP30-DT	SAP30 divergent transcript
412	11.717402091102	0.401313604313019	0.49961126299745	0.040388441546404	0.220881246620651	ENSG00000164105	keratinocyte	FALSE	SAP30	Sin3A associated protein 30
413	36.6266530095787	-0.897929139307521	0.402376801496669	0.00405951747634226	0.0476274097618107	ENSG00000164120	keratinocyte	FALSE	HPGD	15-hydroxyprostaglandin dehydrogenase
414	1032.21079471503	-0.166570982164322	0.272383391441454	0.326214287111338	0.641201098313969	ENSG00000151726	keratinocyte	FALSE	ACSL1	acyl-CoA synthetase long chain family member 1
415	18.3034268030495	-0.0311470717769725	0.239678863878989	0.822209704821672	0.954121853726084	ENSG00000151729	keratinocyte	FALSE	SLC25A4	solute carrier family 25 member 4
416	34.4679885319523	0.0955240195444946	0.298822052919522	0.396225919276775	0.711568770145271	ENSG00000186352	keratinocyte	FALSE	ANKRD37	ankyrin repeat domain 37
417	0.916173378854004	-0.0924499997854271	0.294208920430612	0.381216833222778	0.699523499386624	ENSG00000205129	keratinocyte	FALSE	CFAP96	cilia and flagella associated protein 96
418	3.19901636548567	-0.680735254765189	0.427044401353782	0.00875813622439013	0.0767624880843606	ENSG00000154553	keratinocyte	FALSE	PDLIM3	PDZ and LIM domain 3
419	60.1421493209915	-0.0967390392938181	0.28610928105953	0.472689674014995	0.775449300756351	ENSG00000171368	keratinocyte	FALSE	TPPP	tubulin polymerization promoting protein
420	51.9388997488221	-0.606831614648084	0.336392064824738	0.0137471575143985	0.108953535619435	ENSG00000145506	keratinocyte	FALSE	NKD2	NKD inhibitor of WNT signaling pathway 2
421	7.43482367539015	0.0911501505212789	0.245465245219396	0.5442632519447	0.815277577699492	ENSG00000145569	keratinocyte	FALSE	OTULINL	OTU deubiquitinase with linear linkage specificity like
422	141.887925515445	0.0453999825352496	0.175436514923661	0.752392278358762	0.923107640637105	ENSG00000154122	keratinocyte	FALSE	ANKH	ANKH inorganic pyrophosphate transport regulator
423	33.5876328995643	-0.0949192934528151	0.234333643003328	0.557964788142866	0.820698454425341	ENSG00000154153	keratinocyte	FALSE	RETREG1	reticulophagy regulator 1
424	60.824373362258	0.0734935198340332	0.277648469517883	0.561585877620383	0.823585588242491	ENSG00000176788	keratinocyte	FALSE	BASP1	brain abundant membrane attached signal protein 1
425	0.544218590483925	-0.118218324551685	0.319223793907178	0.374753038751986	0.694708743328193	ENSG00000082196	keratinocyte	FALSE	C1QTNF3	C1q and TNF related 3
426	93.6592237598199	-0.107053338855606	0.195919898393625	0.473916379281065	0.775449300756351	ENSG00000039560	keratinocyte	FALSE	RAI14	retinoic acid induced 14
427	23.3355554132524	0.233586002135438	0.304578736025936	0.156399596497777	0.44814499765709	ENSG00000079215	keratinocyte	FALSE	SLC1A3	solute carrier family 1 member 3
428	10.7647105175088	0.502725367328042	0.333116274645305	0.0196762651516025	0.140950168634076	ENSG00000171522	keratinocyte	FALSE	PTGER4	prostaglandin E receptor 4
429	261.747163780981	0.053517264159186	0.205661536617904	0.728436750595399	0.913487075007852	ENSG00000250722	keratinocyte	FALSE	SELENOP	selenoprotein P
430	0.0229940559401815	0.00290770813850039	0.305982895559683	0.973077543201394	0.996988706660846	ENSG00000177721	keratinocyte	FALSE	ANXA2R	annexin A2 receptor
431	1313.80323771443	0.0846167565637059	0.279128043387272	0.525090580748135	0.802883528282741	ENSG00000112972	keratinocyte	FALSE	HMGCS1	3-hydroxy-3-methylglutaryl-CoA synthase 1
432	47.631842298064	-0.274581365340552	0.246597901076225	0.126844398527284	0.396606366365968	ENSG00000170571	keratinocyte	FALSE	EMB	embigin
433	34.0159840481624	-0.0150527981374519	0.16683454334874	0.913274546904676	0.976869400493874	ENSG00000151883	keratinocyte	FALSE	PARP8	poly(ADP-ribose) polymerase family member 8
434	1292.69483501795	0.266179315353243	0.270144310983001	0.113666251973898	0.378041775538187	ENSG00000164171	keratinocyte	FALSE	ITGA2	integrin subunit alpha 2
435	5.97278974317611	0.460657025307008	0.738688437039234	0.0235683878868281	0.156771865854347	ENSG00000134363	keratinocyte	FALSE	FST	follistatin
436	8.76159221008851	-0.178682871534495	0.203430294677749	0.257795397321976	0.569647692659825	ENSG00000067113	keratinocyte	FALSE	PLPP1	phospholipid phosphatase 1
437	185.708379010214	0.123354748783812	0.232945083630939	0.436433035471825	0.750906723848752	ENSG00000145632	keratinocyte	FALSE	PLK2	polo like kinase 2
438	30.6023218441668	-0.371687694566323	0.331406309157521	0.0779856786027308	0.311084687204511	ENSG00000113448	keratinocyte	FALSE	PDE4D	phosphodiesterase 4D
439	5.93547081731403	-0.410707762953903	0.353600034780908	0.0453308764253971	0.231498497222171	ENSG00000197860	keratinocyte	FALSE	SGTB	small glutamine rich tetratricopeptide repeat co-chaperone beta
440	2789.11108824195	0.275745873610851	0.165458189899131	0.0473407879548187	0.235912287801605	ENSG00000069020	keratinocyte	FALSE	MAST4	microtubule associated serine/threonine kinase family member 4
441	36.4052584390217	-0.346071483811977	0.244456064776856	0.0559106004636703	0.261971052487009	ENSG00000145675	keratinocyte	FALSE	PIK3R1	phosphoinositide-3-kinase regulatory subunit 1
442	6.41035645961119	0.558177612557322	0.687455169458815	0.0214903613843772	0.14689453342342	ENSG00000249437	keratinocyte	FALSE	NAIP	NLR family apoptosis inhibitory protein
443	828.633853093883	-0.146679579333295	0.206674904179786	0.352423564385037	0.67321937299193	ENSG00000131711	keratinocyte	FALSE	MAP1B	microtubule associated protein 1B
444	74.5125287343167	0.777831757495006	0.495639403816757	0.00555093313178049	0.0585562176945042	ENSG00000171617	keratinocyte	FALSE	ENC1	ectodermal-neural cortex 1
445	350.057972873642	0.159662391998699	0.270514895831752	0.302107420645896	0.616630214742993	ENSG00000181104	keratinocyte	FALSE	F2R	coagulation factor II thrombin receptor
446	328.568708618053	0.0311402034796339	0.257522732614235	0.819321388112159	0.952253407400248	ENSG00000164251	keratinocyte	FALSE	F2RL1	F2R like trypsin receptor 1
447	73.4387872108728	-0.264956319993644	0.177996242435166	0.083393393182905	0.324428605332973	ENSG00000134480	keratinocyte	FALSE	CCNH	cyclin H
448	207.187495602592	-0.290150072162034	0.252056766063771	0.111578497800439	0.376227847838246	ENSG00000113369	keratinocyte	FALSE	ARRDC3	arrestin domain containing 3
449	17.9611702078438	0.160775693236845	0.284203153027693	0.281639827948496	0.596083809744353	ENSG00000133302	keratinocyte	FALSE	SLF1	SMC5-SMC6 complex localization factor 1
450	33.6170952089363	-0.131866946119283	0.192597346532727	0.378290674151085	0.69768594274679	ENSG00000164292	keratinocyte	FALSE	RHOBTB3	Rho related BTB domain containing 3
451	1.32422540855123	0.130826287359525	0.329491216146949	0.129211053146575	0.398171634738816	ENSG00000173221	keratinocyte	FALSE	GLRX	glutaredoxin
452	37.4891842848722	-0.039035946284943	0.253186770912983	0.787410023326586	0.933422532854143	ENSG00000164308	keratinocyte	FALSE	ERAP2	endoplasmic reticulum aminopeptidase 2
453	0.62431497006281	0.214549780054164	0.378047990941338	0.104381408392612	0.369425887185254	ENSG00000113532	keratinocyte	FALSE	ST8SIA4	ST8 alpha-N-acetyl-neuraminide alpha-2,8-sialyltransferase 4
454	58.364880174597	-0.458462497650739	0.166137736432826	0.00197663620365475	0.0313317866323998	ENSG00000145730	keratinocyte	FALSE	PAM	peptidylglycine alpha-amidating monooxygenase
455	34.709117070631	0.131814794811928	0.349134543086128	0.00104687091914452	0.0192384747471027	ENSG00000145777	keratinocyte	FALSE	TSLP	thymic stromal lymphopoietin
456	17.2407188790184	0.162711600645825	0.211235679022105	0.310937506292997	0.625231962721411	ENSG00000092421	keratinocyte	FALSE	SEMA6A	semaphorin 6A
457	2.14830067164708	-0.050069868894504	0.245595538218991	0.7214014275169	0.910390634076702	ENSG00000113083	keratinocyte	FALSE	LOX	lysyl oxidase
458	36.8387536772469	-0.0308061580016924	0.166719022226675	0.826503013699436	0.954204835822353	ENSG00000168944	keratinocyte	FALSE	CEP120	centrosomal protein 120
459	10.6830779294317	0.0987759653038249	0.255650358528153	0.522669221960945	0.802311267903156	ENSG00000113368	keratinocyte	FALSE	LMNB1	lamin B1
460	25.6734373351353	-0.389286954267512	0.402620044023201	0.0796042880312091	0.31454653079726	ENSG00000173926	keratinocyte	FALSE	MARCHF3	membrane associated ring-CH-type finger 3
461	19.8520735201261	-0.230182173867125	0.271852991168337	0.198503281205298	0.505019730725401	ENSG00000158985	keratinocyte	FALSE	CDC42SE2	CDC42 small effector 2
462	178.466584459235	0.129543198564266	0.254979245802042	0.365713126816436	0.686535529862525	ENSG00000131435	keratinocyte	FALSE	PDLIM4	PDZ and LIM domain 4
463	0.170977848084446	0.00596892602698264	0.30607332822659	0.949176350735112	0.992472114101976	ENSG00000283782	keratinocyte	FALSE	NA	NA
464	65.2109476483735	0.91417082158644	0.532349011583137	0.00306057182749771	0.0396543654171442	ENSG00000125347	keratinocyte	FALSE	IRF1	interferon regulatory factor 1
465	40.0390393802855	-0.255067505544871	0.222202341578415	0.124902739661913	0.39512756283705	ENSG00000081059	keratinocyte	FALSE	TCF7	transcription factor 7
466	33.1539918672126	-0.00833750026932856	0.173401493178685	0.954703024130744	0.995086282635845	ENSG00000043143	keratinocyte	FALSE	JADE2	jade family PHD finger 2
467	2697.45440048916	0.00823653847214915	0.195426364652887	0.956538652466403	0.995290035424247	ENSG00000145824	keratinocyte	FALSE	CXCL14	C-X-C motif chemokine ligand 14
468	997.463072249415	-0.216919152858565	0.22818134883854	0.20100401438876	0.508482141662568	ENSG00000120708	keratinocyte	FALSE	TGFBI	transforming growth factor beta induced
469	1331.13410800483	-0.354367314903713	0.345578287865204	0.0856860717677747	0.331616225802557	ENSG00000120738	keratinocyte	FALSE	EGR1	early growth response 1
470	67.9759608726151	-0.293045019308166	0.420834467906981	0.0773033693575471	0.310548837777043	ENSG00000113070	keratinocyte	FALSE	HBEGF	heparin binding EGF like growth factor
471	193.327857004306	-0.195868708404306	0.212309978063509	0.206149351049874	0.513768775113604	ENSG00000197948	keratinocyte	FALSE	FCHSD1	FCH and double SH3 domains 1
472	33.7212265612003	-0.245445991720991	0.19607290750734	0.121734944816688	0.388404856053244	ENSG00000145819	keratinocyte	FALSE	ARHGAP26	Rho GTPase activating protein 26
473	90.3338890881675	-0.119457648243058	0.150121735573678	0.364385014663194	0.68641222975454	ENSG00000113580	keratinocyte	FALSE	NR3C1	nuclear receptor subfamily 3 group C member 1
474	6973.15344506616	-0.0902660703961634	0.208052135413814	0.565023612087596	0.826187617282156	ENSG00000133710	keratinocyte	FALSE	SPINK5	serine peptidase inhibitor Kazal type 5
475	493.194294050276	-1.27431203528549	0.419792629614828	0.000132180150731269	0.00437663165754648	ENSG00000169252	keratinocyte	TRUE	ADRB2	adrenoceptor beta 2
476	41.5157117298881	1.83083167063167	0.532529833091237	7.21102511079031e-06	0.000601562252375846	ENSG00000164284	keratinocyte	FALSE	GRPEL2	GrpE like 2, mitochondrial
477	47.9269159865454	-0.0444209158157793	0.245395381199887	0.773423689426378	0.930105970335192	ENSG00000211445	keratinocyte	FALSE	GPX3	glutathione peroxidase 3
478	2.84027327818198	-0.202273015739556	0.241069221716208	0.198731233852404	0.505019730725401	ENSG00000197043	keratinocyte	FALSE	ANXA6	annexin A6
479	209.760281355358	-0.125243347907155	0.186047436275299	0.396767859262685	0.711568770145271	ENSG00000113140	keratinocyte	FALSE	SPARC	secreted protein acidic and cysteine rich
480	0.598839149010358	0.0512570673964263	0.284113866690645	0.673729534552738	0.883304734892413	ENSG00000055163	keratinocyte	FALSE	CYFIP2	cytoplasmic FMR1 interacting protein 2
481	51.2995856620595	0.373582256777365	0.570844340940309	0.0253201796885791	0.163385831880041	ENSG00000164611	keratinocyte	FALSE	PTTG1	PTTG1 regulator of sister chromatid separation, securin
482	12.552297388202	-0.889738083249599	0.373942316044627	0.00261249343495012	0.035988896662449	ENSG00000214357	keratinocyte	FALSE	NEURL1B	neuralized E3 ubiquitin protein ligase 1B
483	987.240369884492	-2.54692798087335	0.531555841669523	1.31452674644043e-07	3.91728970439247e-05	ENSG00000120129	keratinocyte	TRUE	DUSP1	dual specificity phosphatase 1
484	0.0775732049793895	0.00313008163969336	0.305899321378291	0.955015694073328	0.995086282635845	ENSG00000113739	keratinocyte	FALSE	STC2	stanniocalcin 2
485	157.718316565273	-0.0402936003854946	0.180515596443075	0.787457801206482	0.933422532854143	ENSG00000113742	keratinocyte	FALSE	CPEB4	cytoplasmic polyadenylation element binding protein 4
486	36.6888876452901	0.00499689437647296	0.235785726416914	0.97603470125277	0.996988706660846	ENSG00000164466	keratinocyte	FALSE	SFXN1	sideroflexin 1
487	3.47201801145609	-0.0377844748112154	0.275199640495172	0.602093465238114	0.849395619602116	ENSG00000113749	keratinocyte	FALSE	HRH2	histamine receptor H2
488	60.6452707206963	-0.788341855437978	0.627455820543616	0.0171689276887628	0.12727215052864	ENSG00000213316	keratinocyte	FALSE	LTC4S	leukotriene C4 synthase
489	622.241138314304	0.0927707715044254	0.169059107417064	0.514346318578642	0.795821406731232	ENSG00000161011	keratinocyte	FALSE	SQSTM1	sequestosome 1
490	29.7712402746372	-0.216972288394998	0.158409710162381	0.11585502629863	0.380928958996375	ENSG00000113269	keratinocyte	FALSE	RNF130	ring finger protein 130
491	3.13830793328329	0.0309695189730463	0.235956248615108	0.87204279624084	0.968095908338914	ENSG00000131459	keratinocyte	FALSE	GFPT2	glutamine-fructose-6-phosphate transaminase 2
492	20.1700779679473	0.0400220701912846	0.268500749365861	0.756621297886358	0.923313459337161	ENSG00000137265	keratinocyte	FALSE	IRF4	interferon regulatory factor 4
493	128.908086823516	0.0711853887677455	0.237413578757539	0.673048797497125	0.883304734892413	ENSG00000021355	keratinocyte	FALSE	SERPINB1	serpin family B member 1
494	275.153274438165	-0.206852355117661	0.288364362122915	0.228526044369716	0.541694797596535	ENSG00000137267	keratinocyte	FALSE	TUBB2A	tubulin beta 2A class IIa
495	0.262947410348918	0.00406985238612155	0.298928513459988	0.763046243786295	0.924436916273555	ENSG00000124785	keratinocyte	FALSE	NRN1	neuritin 1
496	85048.9130741769	-0.177423113133909	0.181301923607771	0.235413424114745	0.546662928302403	ENSG00000096696	keratinocyte	FALSE	DSP	desmoplakin
497	1229.96997563761	0.0528232118693317	0.191768572253693	0.721961501250517	0.910390634076702	ENSG00000137203	keratinocyte	FALSE	TFAP2A	transcription factor AP-2 alpha
498	33.4066609016919	-0.136454408807465	0.318592088577278	0.2165649625792	0.527257833730406	ENSG00000285278	keratinocyte	FALSE	TFAP2A-AS2	TFAP2A antisense RNA 2
499	0.927752075896658	0.138598785225316	0.309021277451718	0.340870094103765	0.658164073186931	ENSG00000111846	keratinocyte	FALSE	GCNT2	glucosaminyl (N-acetyl) transferase 2 (I blood group)
500	49.6125590387155	-0.0851719757268432	0.208941901695122	0.579350427908178	0.83646524959611	ENSG00000111859	keratinocyte	FALSE	NEDD9	neural precursor cell expressed, developmentally down-regulated 9
501	73.1993471864535	-0.0844358364340305	0.268618921501135	0.544430328732211	0.815277577699492	ENSG00000078401	keratinocyte	FALSE	EDN1	endothelin 1
502	17.4547467534254	-0.102880276415017	0.237902956349733	0.480558931258901	0.779538719850611	ENSG00000145990	keratinocyte	FALSE	GFOD1	Gfo/Idh/MocA-like oxidoreductase domain containing 1
503	26.7737216227229	0.184488998534499	0.208009891022013	0.241818079364043	0.553086116602684	ENSG00000007944	keratinocyte	FALSE	MYLIP	myosin regulatory light chain interacting protein
504	0.54728003166095	-0.00217885499163887	0.306043331598163	0.70967131015813	0.903564377095695	ENSG00000229931	keratinocyte	FALSE	NA	NA
505	531.499037243018	0.222896144528492	0.30335722438644	0.170059379371777	0.472739692656618	ENSG00000137393	keratinocyte	FALSE	RNF144B	ring finger protein 144B
506	248.878882180105	0.0792666813217387	0.260081214476582	0.580736235217996	0.83684428479189	ENSG00000172201	keratinocyte	FALSE	ID4	inhibitor of DNA binding 4
507	71.2188515889213	0.804553102777457	0.486780406835618	0.00431817669261304	0.0491811255090608	ENSG00000124766	keratinocyte	FALSE	SOX4	SRY-box transcription factor 4
508	747.031620603407	-0.0104122629248668	0.277410012990694	0.915325832642151	0.977659849918857	ENSG00000187837	keratinocyte	FALSE	H1-2	H1.2 linker histone, cluster member
509	213.866896645852	-0.121365415368798	0.255441628321096	0.445540068156732	0.762283823260131	ENSG00000180573	keratinocyte	FALSE	H2AC6	H2A clustered histone 6
510	768.868106431182	-0.196017689615853	0.290977844140605	0.193557773250825	0.503782263979136	ENSG00000168298	keratinocyte	FALSE	H1-4	H1.4 linker histone, cluster member
511	57.8169406298568	-0.309848205226568	0.304674988733133	0.0780146140937254	0.311084687204511	ENSG00000124575	keratinocyte	FALSE	H1-3	H1.3 linker histone, cluster member
512	30.7818815005369	0.0127810840132997	0.249558643361891	0.94183415506873	0.991054301590683	ENSG00000158406	keratinocyte	FALSE	H4C8	H4 clustered histone 8
513	35.1659720019125	0.137725137943377	0.241009055837358	0.382974892169356	0.701885103729816	ENSG00000186470	keratinocyte	FALSE	BTN3A2	butyrophilin subfamily 3 member A2
514	23.2198043505427	0.123561551173612	0.261372724559285	0.400817511061275	0.713533447696987	ENSG00000026950	keratinocyte	FALSE	BTN3A1	butyrophilin subfamily 3 member A1
515	19.1352853831671	0.147899362124648	0.317694377395905	0.252079574394437	0.564809873455204	ENSG00000124635	keratinocyte	FALSE	H2BC11	H2B clustered histone 11
516	31.2518202605686	0.170583944440665	0.341650219577876	0.165326055136558	0.465663179874237	ENSG00000196787	keratinocyte	FALSE	H2AC11	H2A clustered histone 11
517	72.0207651571287	0.174195315365391	0.352576561764064	0.109432475269951	0.37330264355931	ENSG00000278828	keratinocyte	FALSE	H3C10	H3 clustered histone 10
518	13.1922722390019	-0.00312975429160955	0.274713010136162	0.751932518259226	0.923107640637105	ENSG00000197238	keratinocyte	FALSE	H4C11	H4 clustered histone 11
519	1.95184732651922	0.0540760486585343	0.287102073349047	0.702342424172635	0.897309380675907	ENSG00000233822	keratinocyte	FALSE	H2BC15	H2B clustered histone 15
520	383.56182894456	-0.12524191568284	0.264893492038269	0.417534913782425	0.729340001800484	ENSG00000204618	keratinocyte	FALSE	RNF39	ring finger protein 39
521	117.832358726697	0.134289880607589	0.180744639036484	0.364858044272212	0.68641222975454	ENSG00000204569	keratinocyte	FALSE	PPP1R10	protein phosphatase 1 regulatory subunit 10
522	144.190264184855	0.0767681073477559	0.245842352280751	0.614074422685028	0.858278917052496	ENSG00000137331	keratinocyte	FALSE	IER3	immediate early response 3
523	8.83656332140876	2.26132277392408	0.74516696994767	4.1152004289008e-05	0.00180342607031241	ENSG00000232810	keratinocyte	FALSE	TNF	tumor necrosis factor
524	409.800256414667	-0.179119900677866	0.272606809778433	0.285829765523084	0.597316059788773	ENSG00000204421	keratinocyte	FALSE	LY6G6C	lymphocyte antigen 6 family member G6C
525	129.845258974262	-0.626123150642366	0.637094301468525	0.0377324723735518	0.210927757214064	ENSG00000204389	keratinocyte	FALSE	HSPA1A	heat shock protein family A (Hsp70) member 1A
526	132.243369845911	-0.945283547796037	0.740199929347763	0.0204710971306822	0.144558932344628	ENSG00000204388	keratinocyte	FALSE	HSPA1B	heat shock protein family A (Hsp70) member 1B
527	4.63540034074628	0.105000630056972	0.279488731290647	0.508064941853631	0.793518619876216	ENSG00000243649	keratinocyte	FALSE	CFB	complement factor B
528	14.7958681017997	-0.862628903656361	0.305805963629391	0.000673954342609723	0.0147675289777719	ENSG00000168477	keratinocyte	FALSE	TNXB	tenascin XB
529	4.07675128719328	1.66942299739228	1.01453972119577	0.00258801446421766	0.035988896662449	ENSG00000198502	keratinocyte	FALSE	HLA-DRB5	major histocompatibility complex, class II, DR beta 5
530	29.7977323847054	0.0796163250765624	0.266837024496799	0.575845311274552	0.836266582650178	ENSG00000179344	keratinocyte	FALSE	HLA-DQB1	major histocompatibility complex, class II, DQ beta 1
531	0.439124563422246	0.15220434567452	0.352752303408602	0.0756100448923408	0.306249909059728	ENSG00000241106	keratinocyte	FALSE	HLA-DOB	major histocompatibility complex, class II, DO beta
532	1.0652072128607	-0.0503841278747136	0.280425364585061	0.677871255409433	0.884653068903686	ENSG00000204261	keratinocyte	FALSE	PSMB8-AS1	PSMB8 antisense RNA 1 (head to head)
533	8.57808623454129	0.121910713491603	0.182694194630197	0.397662970121535	0.711568770145271	ENSG00000204257	keratinocyte	FALSE	HLA-DMA	major histocompatibility complex, class II, DM alpha
534	1771.87835408316	0.627357563769988	0.394841327049064	0.00626170285825382	0.0605840081740143	ENSG00000137309	keratinocyte	FALSE	HMGA1	high mobility group AT-hook 1
535	234.320504048039	-0.230546294900431	0.259733606463695	0.183003462356504	0.491731683078697	ENSG00000096060	keratinocyte	FALSE	FKBP5	FKBP prolyl isomerase 5
536	553.386353160956	0.220649828668238	0.310559832418804	0.16015880694343	0.456284172745145	ENSG00000124762	keratinocyte	FALSE	CDKN1A	cyclin dependent kinase inhibitor 1A
537	1123.55154626237	0.249074442113967	0.220701093495491	0.128348687549892	0.397587410497585	ENSG00000137193	keratinocyte	FALSE	PIM1	Pim-1 proto-oncogene, serine/threonine kinase
538	54.3563961912309	0.675315982599073	0.410629395226019	0.00603359324707246	0.0605840081740143	ENSG00000112576	keratinocyte	FALSE	CCND3	cyclin D3
539	71.0523984762397	-0.0661595124030465	0.199714708402095	0.646396401509248	0.871389829984939	ENSG00000124496	keratinocyte	FALSE	TRERF1	transcriptional regulating factor 1
540	244.761477940286	-0.0457648150457736	0.17569810209289	0.755492064800109	0.923107640637105	ENSG00000112659	keratinocyte	FALSE	CUL9	cullin 9
541	358.792951713936	0.20996828535388	0.277297625826139	0.199952695476392	0.506682850782013	ENSG00000112715	keratinocyte	FALSE	VEGFA	vascular endothelial growth factor A
542	320.423639449406	-0.166438026824015	0.180289432034723	0.259500802562485	0.570289374362983	ENSG00000112759	keratinocyte	FALSE	SLC29A1	solute carrier family 29 member 1 (Augustine blood group)
543	73.34678204756	0.122023650335362	0.256852727116741	0.428770788159358	0.742007519578912	ENSG00000146072	keratinocyte	FALSE	TNFRSF21	TNF receptor superfamily member 21
544	196.099644439255	-0.169667871470117	0.20077377589972	0.282039654946154	0.596083809744353	ENSG00000001084	keratinocyte	FALSE	GCLC	glutamate-cysteine ligase catalytic subunit
545	1579.13338860468	-0.0394428545229692	0.216850598511067	0.793780815327617	0.939072540496785	ENSG00000168143	keratinocyte	FALSE	FAM83B	family with sequence similarity 83 member B
546	40310.1355043187	0.179090957693841	0.204101426132336	0.237508190337193	0.547269682008799	ENSG00000151914	keratinocyte	FALSE	DST	dystonin
547	225.010362443666	0.059665615161036	0.179685401997559	0.683815665923902	0.886230129051837	ENSG00000119900	keratinocyte	FALSE	OGFRL1	opioid growth factor receptor like 1
548	307.385433658781	-0.277377590630199	0.22316342444886	0.112150479563629	0.376227847838246	ENSG00000156535	keratinocyte	FALSE	CD109	CD109 molecule
549	236.73787320843	0.378292291511981	0.398971915693338	0.052464442789848	0.249750861843046	ENSG00000111799	keratinocyte	FALSE	COL12A1	collagen type XII alpha 1 chain
550	67.3549618083362	-0.799697809653561	0.336514373603715	0.00242469724425282	0.0350757174168612	ENSG00000118418	keratinocyte	FALSE	HMGN3	high mobility group nucleosomal binding domain 3
551	554.600528254599	-0.00169387779578049	0.252134718836424	0.958471568893021	0.995290035424247	ENSG00000118402	keratinocyte	FALSE	ELOVL4	ELOVL fatty acid elongase 4
552	51.2761841804362	0.0222487101753508	0.218735261494367	0.885127511521781	0.971499077981813	ENSG00000112773	keratinocyte	FALSE	TENT5A	terminal nucleotidyltransferase 5A
553	73.3537612119329	0.364905906839713	0.538266505930518	0.0272154363462843	0.167592376530703	ENSG00000112182	keratinocyte	FALSE	BACH2	BTB domain and CNC homolog 2
554	124.299205016907	-0.113810253601724	0.221943059981782	0.480674977539654	0.779538719850611	ENSG00000057657	keratinocyte	FALSE	PRDM1	PR/SET domain 1
555	1228.36477320458	-0.31061380941483	0.171707798402678	0.0305476887679659	0.182795406683812	ENSG00000112297	keratinocyte	FALSE	CRYBG1	crystallin beta-gamma domain containing 1
556	445.57588063752	0.0187082364971738	0.25839512575685	0.892671370118016	0.973406034173458	ENSG00000272398	keratinocyte	FALSE	CD24	CD24 molecule
557	68.5423619777074	-0.819464555044692	0.27131042635344	0.000307190516417016	0.00817346195466703	ENSG00000080546	keratinocyte	FALSE	SESN1	sestrin 1
558	14.0623068117779	0.110776936735201	0.261322604701132	0.502530695190783	0.790637654880364	ENSG00000112394	keratinocyte	FALSE	SLC16A10	solute carrier family 16 member 10
559	51.1627545296486	-0.325990247349366	0.216017658988833	0.0580533127914466	0.265143884531358	ENSG00000009413	keratinocyte	FALSE	REV3L	REV3 like, DNA directed polymerase zeta catalytic subunit
560	4.73844973204615	-0.0817042676533598	0.198385574588248	0.567489435986705	0.828979666294305	ENSG00000010810	keratinocyte	FALSE	FYN	FYN proto-oncogene, Src family tyrosine kinase
561	24.0486060073136	-0.391050401230085	0.149085669567825	0.00309364165635433	0.0397372936893789	ENSG00000112769	keratinocyte	FALSE	LAMA4	laminin subunit alpha 4
562	28.537242765655	-0.313659962642487	0.25125443356201	0.0930609220727445	0.34927147075161	ENSG00000196911	keratinocyte	FALSE	KPNA5	karyopherin subunit alpha 5
563	3.06203344732627	0.384083017018757	0.315089284675302	0.0681963436465151	0.291153444221512	ENSG00000111860	keratinocyte	FALSE	CEP85L	centrosomal protein 85 like
564	12.960668330132	-0.187683877764952	0.22744701478414	0.250368369682954	0.562667980132128	ENSG00000111885	keratinocyte	FALSE	MAN1A1	mannosidase alpha class 1A member 1
565	2744.57994086329	-0.38665403789857	0.257474003779756	0.0489932895593366	0.235964917792837	ENSG00000152661	keratinocyte	FALSE	GJA1	gap junction protein alpha 1
566	16.8132838267969	0.14385456601111	0.3443005785663	0.0864997644633001	0.332176930542054	ENSG00000135549	keratinocyte	FALSE	PKIB	cAMP-dependent protein kinase inhibitor beta
567	82.7808787857714	0.349556894593635	0.278399484034733	0.0569166912530936	0.262556872963187	ENSG00000111912	keratinocyte	FALSE	NCOA7	nuclear receptor coactivator 7
568	1062.36264163549	0.432036748114785	0.169905744920682	0.0027705561458698	0.036602516715907	ENSG00000152894	keratinocyte	FALSE	PTPRK	protein tyrosine phosphatase receptor type K
569	69.7797101218372	0.17073270966351	0.203705276682088	0.275331620632389	0.587480394405111	ENSG00000196569	keratinocyte	FALSE	LAMA2	laminin subunit alpha 2
570	74.7739156604922	0.0302327322775002	0.16352191716074	0.828585797958728	0.95556721281618	ENSG00000146376	keratinocyte	FALSE	ARHGAP18	Rho GTPase activating protein 18
571	127.436214296989	0.112522692149774	0.25484011148875	0.4494014382529	0.764392857302308	ENSG00000118515	keratinocyte	FALSE	SGK1	serum/glucocorticoid regulated kinase 1
572	81.7284682139724	0.129266980625219	0.172691257739805	0.375329220388722	0.694708743328193	ENSG00000135541	keratinocyte	FALSE	AHI1	Abelson helper integration site 1
573	1.699096346993	0.103658010375032	0.275084040986577	0.529505643160761	0.804244045167721	ENSG00000171408	keratinocyte	FALSE	PDE7B	phosphodiesterase 7B
574	3.95714589878543	-0.195571479744522	0.392944926872781	0.275603218583337	0.587480394405111	ENSG00000237499	keratinocyte	FALSE	WAKMAR2	wound and keratinocyte migration associated lncRNA 2
575	412.266837837751	-0.250763821927077	0.270942121627585	0.145501540105403	0.426071049504981	ENSG00000118503	keratinocyte	FALSE	TNFAIP3	TNF alpha induced protein 3
576	6386.75947866891	-0.0868901687210485	0.173719544602505	0.549283824854712	0.818054360158423	ENSG00000112378	keratinocyte	FALSE	PERP	p53 apoptosis effector related to PMP22
577	145.790941902348	-0.52361589776052	0.218972665021689	0.00369380206052454	0.0442429624453446	ENSG00000164442	keratinocyte	FALSE	CITED2	Cbp/p300 interacting transactivator with Glu/Asp rich carboxy-terminal domain 2
578	40.9686570995339	0.0909494645668565	0.285295560958453	0.478018956966933	0.779217973691766	ENSG00000189007	keratinocyte	FALSE	ADAT2	adenosine deaminase tRNA specific 2
579	2.45676515184221	0.44383521213986	0.441731878581006	0.0497707935302294	0.238451711768623	ENSG00000118508	keratinocyte	FALSE	RAB32	RAB32, member RAS oncogene family
580	52.0719810178715	0.13082689579233	0.342237343667795	0.0415078852709949	0.220881246620651	ENSG00000155918	keratinocyte	FALSE	RAET1L	retinoic acid early transcript 1L
581	768.428069291712	-0.355490481693497	0.208491471992572	0.0377557992830212	0.210927757214064	ENSG00000131018	keratinocyte	FALSE	SYNE1	spectrin repeat containing nuclear envelope protein 1
582	33.1854767658894	0.184962946317793	0.321505128028799	0.206129651625865	0.513768775113604	ENSG00000153721	keratinocyte	FALSE	CNKSR3	CNKSR family member 3
583	168.12710218127	0.507986343881732	0.231928475535769	0.00498523872079151	0.0550222643998471	ENSG00000078269	keratinocyte	FALSE	SYNJ2	synaptojanin 2
584	2505.29744482502	-0.260479370656267	0.150381391865658	0.0490933721582412	0.235964917792837	ENSG00000092820	keratinocyte	FALSE	EZR	ezrin
585	169.354495858326	-0.137153543933192	0.165832992446158	0.331774867416119	0.647895874770664	ENSG00000146457	keratinocyte	FALSE	WTAP	WT1 associated protein
586	49.1690052396497	-0.19314002283813	0.21850467113564	0.251096363185648	0.563454188473819	ENSG00000026297	keratinocyte	FALSE	RNASET2	ribonuclease T2
587	14.5016241120241	0.0570112761756423	0.231292644358857	0.720272360018305	0.910390634076702	ENSG00000213066	keratinocyte	FALSE	CEP43	centrosomal protein 43
588	57.7312068521345	0.511889149109492	0.331749936183709	0.016434654941623	0.124553743521358	ENSG00000112562	keratinocyte	FALSE	SMOC2	SPARC related modular calcium binding 2
589	18.5137079638613	-0.121736854351056	0.228827093707579	0.456944444392296	0.765857392738494	ENSG00000186340	keratinocyte	FALSE	THBS2	thrombospondin 2
590	40.3549667675078	0.025419934821554	0.241217491251737	0.863164621363437	0.968095908338914	ENSG00000198719	keratinocyte	FALSE	DLL1	delta like canonical Notch ligand 1
591	40.605515398854	0.663221077606599	0.414603131020085	0.00690470072430982	0.0651139498684914	ENSG00000197461	keratinocyte	FALSE	PDGFA	platelet derived growth factor subunit A
592	22.5622765716883	-0.136989984803163	0.279653610606795	0.397195873944809	0.711568770145271	ENSG00000178381	keratinocyte	FALSE	ZFAND2A	zinc finger AN1-type containing 2A
593	26.9625310240523	0.839597140625345	0.253941731501933	5.03147177201228e-05	0.00208205056636084	ENSG00000136295	keratinocyte	FALSE	TTYH3	tweety family member 3
594	610.290114653386	0.149101524080327	0.268677185620725	0.34114490332132	0.658164073186931	ENSG00000075618	keratinocyte	FALSE	FSCN1	fascin actin-bundling protein 1
595	124.442531142817	-0.00467210257568068	0.212930893852663	0.981209488165821	0.996988706660846	ENSG00000008256	keratinocyte	FALSE	CYTH3	cytohesin 3
596	37.0999321976062	0.175119927223646	0.263008986263792	0.279177650992344	0.592556552676058	ENSG00000106415	keratinocyte	FALSE	GLCCI1	glucocorticoid induced 1
597	180.338547328627	-0.00261191782765288	0.256565106939212	0.98517860723412	0.996988706660846	ENSG00000122644	keratinocyte	FALSE	ARL4A	ADP ribosylation factor like GTPase 4A
598	14.170806780214	-0.0741135935084492	0.245067944877385	0.608250725860802	0.855801304563356	ENSG00000106537	keratinocyte	FALSE	TSPAN13	tetraspanin 13
599	63.1295233573945	0.313821188584267	0.417727907857184	0.0692189175480514	0.293000531666468	ENSG00000105849	keratinocyte	FALSE	POLR1F	RNA polymerase I subunit F
600	272.819914361138	0.0548757651138876	0.242919107721417	0.719059972367372	0.910390634076702	ENSG00000105855	keratinocyte	FALSE	ITGB8	integrin subunit beta 8
601	122.78036041005	0.0663334244557869	0.217374981541075	0.667353109012505	0.879564048162284	ENSG00000136237	keratinocyte	FALSE	RAPGEF5	Rap guanine nucleotide exchange factor 5
602	2673.72477492277	-0.171291359671034	0.213927128077195	0.289401126799477	0.601405409945916	ENSG00000136235	keratinocyte	FALSE	GPNMB	glycoprotein nmb
603	0.648133329545638	0.0768635436091601	0.297765045649931	0.469841327327833	0.774406612520433	ENSG00000086300	keratinocyte	FALSE	SNX10	sorting nexin 10
604	15.8434361992964	-0.614320281783823	0.432172836007155	0.0246053533157332	0.161506504142919	ENSG00000146592	keratinocyte	FALSE	CREB5	cAMP responsive element binding protein 5
605	1.35015852986892	0.201395213014995	0.318599365304436	0.235632503240278	0.546662928302403	ENSG00000106066	keratinocyte	FALSE	CPVL	carboxypeptidase vitellogenic like
606	121.671494622291	0.0644419491597533	0.22134518588747	0.696301975170102	0.894387881899528	ENSG00000164543	keratinocyte	FALSE	STK17A	serine/threonine kinase 17a
607	14.0395468055506	0.216341953966496	0.365158387952029	0.11745076985964	0.382935770439526	ENSG00000232956	keratinocyte	FALSE	SNHG15	small nucleolar RNA host gene 15
608	1206.64755038329	0.00199078552859169	0.26586246448991	0.993820404575795	0.998511397719443	ENSG00000146674	keratinocyte	FALSE	IGFBP3	insulin like growth factor binding protein 3
609	6.73304850205104	0.18610169701861	0.313328599589417	0.213236763549959	0.523960836034911	ENSG00000183696	keratinocyte	FALSE	UPP1	uridine phosphorylase 1
610	3793.41830853864	-0.071824206364652	0.171363745945217	0.613070202006213	0.858278917052496	ENSG00000146648	keratinocyte	FALSE	EGFR	epidermal growth factor receptor
611	4.5028240426593	0.0992955625335931	0.309509772724667	0.389953339431806	0.708296944868409	ENSG00000106089	keratinocyte	FALSE	STX1A	syntaxin 1A
612	311.77590457683	-0.12941509963908	0.291230079168388	0.363771925463643	0.68641222975454	ENSG00000189143	keratinocyte	FALSE	CLDN4	claudin 4
613	0.56630067880699	-0.00589179855414899	0.281592396129404	0.996355191612973	0.999709922897865	ENSG00000049540	keratinocyte	FALSE	ELN	elastin
614	8.04900619998236	-0.156122468039558	0.282665202164278	0.27663334718897	0.588833839016522	ENSG00000158517	keratinocyte	FALSE	NCF1	neutrophil cytosolic factor 1
615	2.28793971618556	0.10572057565081	0.332371365015919	0.00649961457546123	0.0616842402384537	ENSG00000006606	keratinocyte	FALSE	CCL26	C-C motif chemokine ligand 26
616	93.1636151361359	-0.0726337423314374	0.210186237666491	0.644257113907654	0.871170144267275	ENSG00000005486	keratinocyte	FALSE	RHBDD2	rhomboid domain containing 2
617	50.3871066077738	0.0444816333590271	0.213331236264241	0.766543925997415	0.924436916273555	ENSG00000189077	keratinocyte	FALSE	TMEM120A	transmembrane protein 120A
618	7522.31298051551	-0.122926179602237	0.224159101844802	0.448948066459935	0.764392857302308	ENSG00000106211	keratinocyte	FALSE	HSPB1	heat shock protein family B (small) member 1
619	84.5628326352714	0.292964199419074	0.212805119245283	0.0712094119175373	0.298039392576209	ENSG00000006576	keratinocyte	FALSE	PHTF2	putative homeodomain transcription factor 2
620	361.100891496385	-0.321906943395492	0.242985066658818	0.0752579997268508	0.306249909059728	ENSG00000127955	keratinocyte	FALSE	GNAI1	G protein subunit alpha i1
621	13.7990586416282	-0.377874358467681	0.388601642757383	0.0805134663161934	0.314868936512147	ENSG00000135218	keratinocyte	FALSE	CD36	CD36 molecule
622	809.944378214944	0.118116854784309	0.19981468669387	0.43788946368525	0.752543599643625	ENSG00000075223	keratinocyte	FALSE	SEMA3C	semaphorin 3C
623	67.6717358776553	0.154423937024534	0.271309381176485	0.326197612603622	0.641201098313969	ENSG00000127954	keratinocyte	FALSE	STEAP4	STEAP4 metalloreductase
624	0.769079969456561	-0.0460578477176777	0.293920081412794	0.900364166535951	0.974890749683744	ENSG00000157214	keratinocyte	FALSE	STEAP2	STEAP2 metalloreductase
625	15.8135433861107	-0.982644464526493	0.483594737335861	0.00263808980678654	0.035988896662449	ENSG00000004799	keratinocyte	FALSE	PDK4	pyruvate dehydrogenase kinase 4
626	483.900273482403	-0.0640548854912617	0.248626138764703	0.65922968692034	0.876228575835242	ENSG00000106258	keratinocyte	FALSE	CYP3A5	cytochrome P450 family 3 subfamily A member 5
627	4.92225152291419	0.183916602709145	0.233278994682983	0.269311997628871	0.580808578972487	ENSG00000106333	keratinocyte	FALSE	PCOLCE	procollagen C-endopeptidase enhancer
628	28.9526875204294	-0.0481231815916327	0.273281340229992	0.654759610740284	0.874867369368489	ENSG00000106366	keratinocyte	FALSE	SERPINE1	serpin family E member 1
629	3.90886407813521	-0.0628547808139764	0.259256155847908	0.632054635496084	0.864001290724004	ENSG00000106404	keratinocyte	FALSE	CLDN15	claudin 15
630	2.09413107118737	-0.0994081808076628	0.321406168409363	0.736510385302707	0.916161601374413	ENSG00000239569	keratinocyte	FALSE	NA	NA
631	3130.73002207802	0.108323491942283	0.27096439819517	0.455859706731673	0.765857392738494	ENSG00000091128	keratinocyte	FALSE	LAMB4	laminin subunit beta 4
632	410.736916292682	-0.222483896217434	0.254377591557747	0.204799555085814	0.513768775113604	ENSG00000105971	keratinocyte	FALSE	CAV2	caveolin 2
633	1059.09987982455	-0.202405194504732	0.204952925139879	0.14561953325611	0.426071049504981	ENSG00000105974	keratinocyte	FALSE	CAV1	caveolin 1
634	87.2828256116391	-0.0726966544550368	0.29028892857244	0.550556113812195	0.818054360158423	ENSG00000135245	keratinocyte	FALSE	HILPDA	hypoxia inducible lipid droplet associated
635	0.00510587041173829	-0.000727819886412282	0.306062793299666	0.985625209180612	0.996988706660846	ENSG00000271204	keratinocyte	FALSE	NA	NA
636	0.0624599888214792	-0.0158166490465853	0.305423467935036	0.833890232558316	0.957008057579752	ENSG00000273319	keratinocyte	FALSE	NA	NA
637	16.3004382243032	0.4575093249036	0.324189653959873	0.0253302866874426	0.163385831880041	ENSG00000085662	keratinocyte	FALSE	AKR1B1	aldo-keto reductase family 1 member B
638	68.9891660433403	-0.481021397572542	0.384823439497364	0.0438766335421001	0.227160312062105	ENSG00000172331	keratinocyte	FALSE	BPGM	bisphosphoglycerate mutase
639	748.206701483125	-0.153238666843384	0.199347690603763	0.326355270370522	0.641201098313969	ENSG00000122786	keratinocyte	FALSE	CALD1	caldesmon 1
640	1.80745133451091	0.193427977631654	0.367780149082968	0.12960620325391	0.398171634738816	ENSG00000105894	keratinocyte	FALSE	PTN	pleiotrophin
641	51.3505477481817	0.0292175178413608	0.150835857715499	0.825488088303633	0.954204835822353	ENSG00000105939	keratinocyte	FALSE	ZC3HAV1	zinc finger CCCH-type containing, antiviral 1
642	42.4159097441145	-0.0997363754093535	0.180577007695651	0.478458769248073	0.779217973691766	ENSG00000064393	keratinocyte	FALSE	HIPK2	homeodomain interacting protein kinase 2
643	173.09860717885	0.243803963002376	0.23012907842679	0.133975660529804	0.407640351543761	ENSG00000155660	keratinocyte	FALSE	PDIA4	protein disulfide isomerase family A member 4
644	7.34523881302579	0.134969192584046	0.291616366616775	0.339151262286628	0.657988777092546	ENSG00000171130	keratinocyte	FALSE	ATP6V0E2	ATPase H+ transporting V0 subunit e2
645	11.1435704999794	0.405184584849859	0.314967014080597	0.0407899974655298	0.220881246620651	ENSG00000171115	keratinocyte	FALSE	GIMAP8	GTPase, IMAP family member 8
646	4.87841439031984	0.119424300861608	0.239616966524629	0.462787758128921	0.771312930214869	ENSG00000106560	keratinocyte	FALSE	GIMAP2	GTPase, IMAP family member 2
647	246.443807853091	-0.0493199003497247	0.147715028741255	0.690564219081164	0.890087098988698	ENSG00000013374	keratinocyte	FALSE	NUB1	negative regulator of ubiquitin like proteins 1
648	294.141380842226	0.145937884883145	0.313899168450286	0.258731489332582	0.569647692659825	ENSG00000186480	keratinocyte	FALSE	INSIG1	insulin induced gene 1
649	0.294551425449365	0.0549824461779026	0.304809473661312	0.562234441569327	0.823725976340508	ENSG00000155093	keratinocyte	FALSE	PTPRN2	protein tyrosine phosphatase receptor type N2
650	2.74803022462572	-0.42360804621376	0.303442345294366	0.0251862980663227	0.163385831880041	ENSG00000198223	keratinocyte	FALSE	CSF2RA	colony stimulating factor 2 receptor subunit alpha
651	1.69087678907528	-1.06982691728681	0.363830651396794	0.00010103559510141	0.00358435801669288	ENSG00000185291	keratinocyte	FALSE	IL3RA	interleukin 3 receptor subunit alpha
652	459.778371686527	0.218272025238429	0.261823091829316	0.184876262103473	0.493666004541531	ENSG00000101825	keratinocyte	FALSE	MXRA5	matrix remodeling associated 5
653	64.750545030914	-0.422306356414209	0.275285373189194	0.0321803401947954	0.189520580593854	ENSG00000183943	keratinocyte	FALSE	PRKX	protein kinase cAMP-dependent X-linked catalytic subunit
654	0.973051564261517	0.317787938809559	0.487133610991495	0.0722696005366981	0.299557778493802	ENSG00000046653	keratinocyte	FALSE	GPM6B	glycoprotein M6B
655	44.0028035583709	-0.30360198645567	0.165073680322216	0.0339284516080629	0.196705808933905	ENSG00000147010	keratinocyte	FALSE	SH3KBP1	SH3 domain containing kinase binding protein 1
656	25.7700565566171	-0.13893907182424	0.249696136175944	0.380932415887864	0.699523499386624	ENSG00000198814	keratinocyte	FALSE	GK	glycerol kinase
657	0.427271472820202	-0.0314677347087668	0.302386830313102	0.92924114282292	0.987567263057169	ENSG00000147027	keratinocyte	FALSE	TMEM47	transmembrane protein 47
658	2.64329919472954	-0.459162391222834	0.33233250913248	0.0282245687271235	0.172443285072194	ENSG00000101955	keratinocyte	FALSE	SRPX	sushi repeat containing protein X-linked
659	72.6103643586088	-0.34278208892927	0.250025083834065	0.0564367169014129	0.262214420060763	ENSG00000156313	keratinocyte	FALSE	RPGR	retinitis pigmentosa GTPase regulator
660	1.08774570887642	0.0583637207603814	0.287404316531174	0.543548694868593	0.815277577699492	ENSG00000156298	keratinocyte	FALSE	TSPAN7	tetraspanin 7
661	18.8880845634261	-1.32834122720203	0.381869435930032	5.82781454149097e-05	0.00217086091670539	ENSG00000165175	keratinocyte	FALSE	MID1IP1	MID1 interacting protein 1
662	11.8438174474269	-0.213181283563272	0.344209776151297	0.166156138276389	0.467118200060038	ENSG00000270069	keratinocyte	FALSE	NA	NA
663	16.3759376463366	0.218303881607198	0.281240132138652	0.181075823065949	0.489660574171078	ENSG00000102265	keratinocyte	FALSE	TIMP1	TIMP metallopeptidase inhibitor 1
664	0.579759379443293	-0.0366205475890456	0.296202611280617	0.591646974196025	0.842298337646628	ENSG00000102109	keratinocyte	FALSE	PCSK1N	proprotein convertase subtilisin/kexin type 1 inhibitor
665	2.74908537688842	0.355894699851931	0.418504257785317	0.0733607433587385	0.301053973750122	ENSG00000102096	keratinocyte	FALSE	PIM2	Pim-2 proto-oncogene, serine/threonine kinase
666	58.6346057087436	-0.0796391530769264	0.201481620468196	0.628288972569283	0.863270321358173	ENSG00000184205	keratinocyte	FALSE	TSPYL2	TSPY like 2
667	0.363892207797805	-0.973804067637317	1.771489138059	0.045978657218549	0.232816146786066	ENSG00000187601	keratinocyte	FALSE	MAGEH1	MAGE family member H1
668	108.525840358688	0.0289777951348998	0.252174905502649	0.849406003943475	0.961713484708038	ENSG00000165591	keratinocyte	FALSE	FAAH2	fatty acid amide hydrolase 2
669	72.4864127105859	0.108448852180346	0.21005493666995	0.485889839794557	0.782786536505022	ENSG00000131089	keratinocyte	FALSE	ARHGEF9	Cdc42 guanine nucleotide exchange factor 9
670	432.071929941736	0.0252883540536686	0.26071516867566	0.855520982765858	0.965397328708474	ENSG00000130055	keratinocyte	FALSE	GDPD2	glycerophosphodiester phosphodiesterase domain containing 2
671	4.79730354582637	1.8770277285662	0.680737711165854	0.000304998025614546	0.00817346195466703	ENSG00000147168	keratinocyte	TRUE	IL2RG	interleukin 2 receptor subunit gamma
672	7.17259360149015	0.119473161636743	0.293302722430901	0.392294233639309	0.709367000148751	ENSG00000147174	keratinocyte	FALSE	GCNA	germ cell nuclear acidic peptidase
673	8802.79526894767	-0.0479972462526522	0.297925443901146	0.574342289983406	0.83571290241726	ENSG00000229807	keratinocyte	FALSE	XIST	X inactive specific transcript
674	0.178269530472617	0.0480592926992214	0.306443436359641	0.479036016041381	0.779217973691766	ENSG00000173198	keratinocyte	FALSE	CYSLTR1	cysteinyl leukotriene receptor 1
675	24.6585856398218	-0.117228099308445	0.242418985577855	0.469680399456514	0.774406612520433	ENSG00000078596	keratinocyte	FALSE	ITM2A	integral membrane protein 2A
676	2923.44604352372	-0.101020242252158	0.218084109827975	0.525376805419914	0.802883528282741	ENSG00000124429	keratinocyte	FALSE	POF1B	POF1B actin binding protein
677	3.92148639859389	0.34966556391841	0.335810474027669	0.0817394481879281	0.318826643455531	ENSG00000102393	keratinocyte	FALSE	GLA	galactosidase alpha
678	2.74986534974869	-0.0547689864302536	0.300338867606625	0.30943990360939	0.623904541783479	ENSG00000184515	keratinocyte	FALSE	BEX5	brain expressed X-linked 5
679	23.8403134730438	-0.208043880836829	0.281048837345291	0.21135285628989	0.523115873541421	ENSG00000185222	keratinocyte	FALSE	TCEAL9	transcription elongation factor A like 9
680	15.3529445690007	-1.4829325248608	0.334328878846593	3.58106545292725e-07	7.32005988510835e-05	ENSG00000157514	keratinocyte	TRUE	TSC22D3	TSC22 domain family member 3
681	1468.0598339454	-0.232805675317207	0.172200919913894	0.111926755573555	0.376227847838246	ENSG00000102024	keratinocyte	FALSE	PLS3	plastin 3
682	4.12846482608337	1.71071534365111	0.512418936783996	7.83578682294574e-05	0.00284763960150955	ENSG00000125354	keratinocyte	TRUE	SEPTIN6	septin 6
683	42.7172625955398	-0.503697815741499	0.311491232339223	0.0261697267646856	0.165927203742049	ENSG00000188706	keratinocyte	FALSE	ZDHHC9	zinc finger DHHC-type palmitoyltransferase 9
684	0.44478515342145	0.0752778924577645	0.314758975715367	0.163316171512056	0.463213176355163	ENSG00000134594	keratinocyte	FALSE	RAB33A	RAB33A, member RAS oncogene family
685	40.9886768527335	-0.102612308367837	0.267115625010181	0.500123783903057	0.790637654880364	ENSG00000147257	keratinocyte	FALSE	GPC3	glypican 3
686	609.906270309522	-1.41357070385185	0.347846335929805	7.15130414044839e-06	0.000601562252375846	ENSG00000022267	keratinocyte	TRUE	FHL1	four and a half LIM domains 1
687	0.270104836394007	-0.0477620831449338	0.294926422679727	0.678902289908065	0.884653068903686	ENSG00000129675	keratinocyte	FALSE	ARHGEF6	Rac/Cdc42 guanine nucleotide exchange factor 6
688	665.632822550373	0.191349883069482	0.245463476856416	0.22665847090286	0.541694797596535	ENSG00000182492	keratinocyte	FALSE	BGN	biglycan
689	540.436377983047	0.0442328100608808	0.245396920912393	0.74477289100401	0.920158878603628	ENSG00000130821	keratinocyte	FALSE	SLC6A8	solute carrier family 6 member 8
690	2.40567981718316	0.0969354764519068	0.245305389323296	0.603127896334926	0.849395619602116	ENSG00000198910	keratinocyte	FALSE	L1CAM	L1 cell adhesion molecule
691	16.9586318050218	0.211778587134044	0.231994999999842	0.197878415418324	0.505019730725401	ENSG00000089820	keratinocyte	FALSE	ARHGAP4	Rho GTPase activating protein 4
692	6032.99882547343	-0.0905340963248523	0.186769473791979	0.547135698382274	0.818054360158423	ENSG00000196924	keratinocyte	FALSE	FLNA	filamin A
693	11.9111200034434	0.0169656381442316	0.274128100385428	0.905082196160007	0.974890749683744	ENSG00000196976	keratinocyte	FALSE	LAGE3	L antigen family member 3
694	29.2457396583481	-0.0744084515689437	0.231710531948398	0.624135675446413	0.862673614485302	ENSG00000130830	keratinocyte	FALSE	MPP1	MAGUK p55 scaffold protein 1
695	11.4926192413342	-0.000668491459661398	0.225836006986291	0.990297507287283	0.996988706660846	ENSG00000155962	keratinocyte	FALSE	CLIC2	chloride intracellular channel 2
696	29.4358421835863	-0.0701288874492005	0.238371047398015	0.64431509998828	0.871170144267275	ENSG00000155189	keratinocyte	FALSE	AGPAT5	1-acylglycerol-3-phosphate O-acyltransferase 5
697	157.455128987668	-0.0552303760296553	0.273681508694456	0.679223564312629	0.884653068903686	ENSG00000164825	keratinocyte	FALSE	DEFB1	defensin beta 1
698	34.771733115784	2.65222218465389	0.903519440285396	3.67340163753879e-05	0.00176560272255897	ENSG00000171056	keratinocyte	FALSE	SOX7	SRY-box transcription factor 7
699	194.984002265664	0.130954927846891	0.180029169495499	0.366396220326077	0.686704865768372	ENSG00000164733	keratinocyte	FALSE	CTSB	cathepsin B
700	54.5637575970968	-0.136206570889497	0.177541105623397	0.34119882354581	0.658164073186931	ENSG00000164741	keratinocyte	FALSE	DLC1	DLC1 Rho GTPase activating protein
701	59.9261725182345	0.11491980354785	0.31186678478906	0.269817261127137	0.580808578972487	ENSG00000003989	keratinocyte	FALSE	SLC7A2	solute carrier family 7 member 2
702	0.939230497560764	-1.21744567534477	0.507576271502573	0.000697456886258478	0.0147756049923425	ENSG00000104213	keratinocyte	TRUE	PDGFRL	platelet derived growth factor receptor like
703	357.286119531598	0.0379136463150734	0.198324402621313	0.804060875735778	0.943347011690007	ENSG00000129422	keratinocyte	FALSE	MTUS1	microtubule associated scaffold protein 1
704	96.8716707602102	-0.286574829587954	0.249048458193541	0.121667940401191	0.388404856053244	ENSG00000156011	keratinocyte	FALSE	PSD3	pleckstrin and Sec7 domain containing 3
705	1.51143037242615	-0.0312399997447739	0.278224458364061	0.781214533220127	0.931207723598392	ENSG00000104635	keratinocyte	FALSE	SLC39A14	solute carrier family 39 member 14
706	399.584087298692	0.0693880856537878	0.229474595534312	0.654687364102253	0.874867369368489	ENSG00000179388	keratinocyte	FALSE	EGR3	early growth response 3
707	58.6637077607512	-1.12754986370589	0.367752843022717	0.000367669099594865	0.00944529238614394	ENSG00000147454	keratinocyte	FALSE	SLC25A37	solute carrier family 25 member 37
708	160.651724007583	-0.566900913720814	0.295898353686696	0.0129084936186308	0.103614301614751	ENSG00000104765	keratinocyte	FALSE	BNIP3L	BCL2 interacting protein 3 like
709	3.06690139724573	-0.328882218415723	0.253830777063752	0.059653699524683	0.269326403035363	ENSG00000092964	keratinocyte	FALSE	DPYSL2	dihydropyrimidinase like 2
710	588.097111036511	0.0686003898873821	0.145482435313284	0.548661004990547	0.818054360158423	ENSG00000120899	keratinocyte	FALSE	PTK2B	protein tyrosine kinase 2 beta
711	19.3822880681097	-0.103732430723717	0.253980289403361	0.503126262011023	0.790637654880364	ENSG00000120885	keratinocyte	FALSE	CLU	clusterin
712	143.129076229043	-0.628572394904708	0.192372715005649	0.000240586203118129	0.00689372005088484	ENSG00000133872	keratinocyte	FALSE	SARAF	store-operated calcium entry associated regulatory factor
713	12.3863043032505	0.0683515383439546	0.253874210581737	0.622904175065643	0.862571766587182	ENSG00000104660	keratinocyte	FALSE	LEPROTL1	leptin receptor overlapping transcript like 1
714	0.173677026927772	-0.00188494364918446	0.30604538512261	0.810925213201879	0.946185252678778	ENSG00000271869	keratinocyte	FALSE	NA	NA
715	14.3827920021334	-0.270996462359205	0.241966780561593	0.12000606424284	0.387032544852449	ENSG00000157110	keratinocyte	FALSE	RBPMS	RNA binding protein, mRNA processing factor
716	349.649894753421	-0.0170539307249415	0.265228351697723	0.872367807574636	0.968095908338914	ENSG00000157168	keratinocyte	FALSE	NRG1	neuregulin 1
717	328.021191220627	-0.479275903286103	0.23522676170989	0.011984382359433	0.0976095053599034	ENSG00000156675	keratinocyte	FALSE	RAB11FIP1	RAB11 family interacting protein 1
718	58.4448969974305	0.325434536947157	0.489690444502472	0.0326401723412975	0.19147187712021	ENSG00000187840	keratinocyte	FALSE	EIF4EBP1	eukaryotic translation initiation factor 4E binding protein 1
719	39.5201841643881	-0.374996576190748	0.183426451067497	0.0155601910935088	0.120127900151959	ENSG00000077782	keratinocyte	FALSE	FGFR1	fibroblast growth factor receptor 1
720	18.45453130339	-0.366266345274345	0.197232257820653	0.021705334456528	0.147675563197382	ENSG00000169499	keratinocyte	FALSE	PLEKHA2	pleckstrin homology domain containing A2
721	1.42345320662341	0.300475272604162	0.457707202606724	0.0752967726498419	0.306249909059728	ENSG00000104368	keratinocyte	FALSE	PLAT	plasminogen activator, tissue type
722	231.809523965694	0.345384304460505	0.286383289883346	0.0586399080391893	0.266382509080464	ENSG00000221869	keratinocyte	FALSE	CEBPD	CCAAT enhancer binding protein delta
723	193.590434300105	0.666468957674224	0.357447262852651	0.00510249910745362	0.0559023799272493	ENSG00000019549	keratinocyte	FALSE	SNAI2	snail family transcriptional repressor 2
724	275.098552781925	-0.0618614206246779	0.225700450266781	0.690533581006491	0.890087098988698	ENSG00000170786	keratinocyte	FALSE	SDR16C5	short chain dehydrogenase/reductase family 16C member 5
725	9.86168786859294	0.453472122720401	0.741201303154647	0.0179871371352011	0.131376638879655	ENSG00000169122	keratinocyte	FALSE	FAM110B	family with sequence similarity 110 member B
726	44.1445715833806	-0.140829825286404	0.183008572202088	0.328897182815	0.644811582097829	ENSG00000137575	keratinocyte	FALSE	SDCBP	syndecan binding protein
727	54.2424978828822	0.0882396189653337	0.20318120741234	0.56439734712264	0.826082561112705	ENSG00000172817	keratinocyte	FALSE	CYP7B1	cytochrome P450 family 7 subfamily B member 1
728	27.3948498801911	-0.152979574130831	0.173153124850148	0.29622711898704	0.610481891135116	ENSG00000205268	keratinocyte	FALSE	PDE7A	phosphodiesterase 7A
729	1.29346664904661	0.0839114780232594	0.269798886165033	0.593756159411186	0.843212971842718	ENSG00000185697	keratinocyte	FALSE	MYBL1	MYB proto-oncogene like 1
730	16.7460284795259	0.0511180381990966	0.290398010129745	0.619220898861885	0.86067083890318	ENSG00000171033	keratinocyte	FALSE	PKIA	cAMP-dependent protein kinase inhibitor alpha
731	18.5645987512761	0.235428313470046	0.273454511082365	0.174613639300612	0.482690831907866	ENSG00000205189	keratinocyte	FALSE	ZBTB10	zinc finger and BTB domain containing 10
732	20.2944178942169	0.374615155967568	0.268057231273623	0.0462507244621983	0.232816146786066	ENSG00000076641	keratinocyte	FALSE	PAG1	phosphoprotein membrane anchor with glycosphingolipid microdomains 1
733	544.564893470173	-0.159779161955388	0.272902871030783	0.342105742401158	0.658164073186931	ENSG00000164687	keratinocyte	FALSE	FABP5	fatty acid binding protein 5
734	679.885719894441	0.104284634533267	0.253213742995784	0.476222817945024	0.778039472300532	ENSG00000104267	keratinocyte	FALSE	CA2	carbonic anhydrase 2
735	50.6019119466685	-0.0971943937535386	0.236601233211672	0.528011162755672	0.804244045167721	ENSG00000164938	keratinocyte	FALSE	TP53INP1	tumor protein p53 inducible nuclear protein 1
736	7.19846782207916	-0.849864131786909	0.428957967790206	0.00562399908281483	0.0585997107230357	ENSG00000169439	keratinocyte	FALSE	SDC2	syndecan 2
737	492.478951072233	0.0729601836824411	0.168714346386869	0.865282730321471	0.968095908338914	ENSG00000132561	keratinocyte	FALSE	MATN2	matrilin 2
738	314.12546511539	0.12773979142043	0.220535459412797	0.424216953507111	0.736693777069459	ENSG00000155090	keratinocyte	FALSE	KLF10	KLF transcription factor 10
739	0.0422170757873776	0.00751924294381367	0.30608166271402	0.884065203093053	0.971499077981813	ENSG00000164761	keratinocyte	FALSE	TNFRSF11B	TNF receptor superfamily member 11b
740	993.246711749623	0.0022277353080113	0.217800961226608	0.989685372120677	0.996988706660846	ENSG00000147676	keratinocyte	FALSE	MAL2	mal, T cell differentiation protein 2
741	155.52705171863	0.00961310812258176	0.272124465092808	0.940181303918252	0.990714386731398	ENSG00000136999	keratinocyte	FALSE	CCN3	cellular communication network factor 3
742	156.94957458996	0.425807991710702	0.385521884776789	0.0366181066878342	0.208248011316309	ENSG00000156804	keratinocyte	FALSE	FBXO32	F-box protein 32
743	450.770367898569	-0.279833632112557	0.226905488139098	0.109556413721056	0.37330264355931	ENSG00000170873	keratinocyte	FALSE	MTSS1	MTSS I-BAR domain containing 1
744	283.399342805995	-0.108140662009628	0.238768016413305	0.502476974855005	0.790637654880364	ENSG00000104549	keratinocyte	FALSE	SQLE	squalene epoxidase
745	244.700519589874	-0.253345877649175	0.302645870101312	0.144420324419658	0.425584050998376	ENSG00000173334	keratinocyte	FALSE	TRIB1	tribbles pseudokinase 1
746	14.570202242803	3.0503815246027	2.11797056806054	0.00164069345626741	0.0268641016465762	ENSG00000168672	keratinocyte	FALSE	LRATD2	LRAT domain containing 2
747	376.937814234283	-0.0512838700567608	0.259574232948216	0.709838505659016	0.903564377095695	ENSG00000136997	keratinocyte	FALSE	MYC	MYC proto-oncogene, bHLH transcription factor
748	2981.32061237635	0.0331507219808091	0.210773672669012	0.825446635857619	0.954204835822353	ENSG00000104419	keratinocyte	FALSE	NDRG1	N-myc downstream regulated 1
749	93.6629018928108	1.3633875871163	0.526506347776763	0.000191043633722515	0.00568503662692638	ENSG00000184489	keratinocyte	TRUE	PTP4A3	protein tyrosine phosphatase 4A3
750	1.71087242504979	-0.0284382824069437	0.292413222937318	0.589263261064118	0.842298337646628	ENSG00000198576	keratinocyte	FALSE	ARC	activity regulated cytoskeleton associated protein
751	1150.43925373984	0.115507504922388	0.238770901153657	0.459235872158432	0.767109248336395	ENSG00000167656	keratinocyte	FALSE	LY6D	lymphocyte antigen 6 family member D
752	49.8140638733618	0.319870171272608	0.377117445390412	0.0787120544972696	0.312749229869151	ENSG00000160932	keratinocyte	FALSE	LY6E	lymphocyte antigen 6 family member E
753	27.5129224465457	-0.0602662417700352	0.177298184497013	0.668232552026648	0.879564048162284	ENSG00000107099	keratinocyte	FALSE	DOCK8	dedicator of cytokinesis 8
754	0.0258099512712737	0.0030435327810029	0.305975704465607	0.947739240159632	0.992472114101976	ENSG00000120217	keratinocyte	FALSE	CD274	CD274 molecule
755	251.342880349497	-0.0327204690075246	0.235613078756058	0.825788697093197	0.954204835822353	ENSG00000137033	keratinocyte	FALSE	IL33	interleukin 33
756	204.9068576611	-0.0522131832663904	0.189632190693491	0.725038267511504	0.910882815001805	ENSG00000147854	keratinocyte	FALSE	UHRF2	ubiquitin like with PHD and ring finger domains 2
757	74.7573344625468	-0.0837535293611926	0.279905623341309	0.530832502366321	0.805438318254398	ENSG00000153714	keratinocyte	FALSE	LURAP1L	leucine rich adaptor protein 1 like
758	104.379237409369	-0.601266831516394	0.19509918526133	0.000465916568172131	0.0113805850258438	ENSG00000164985	keratinocyte	FALSE	PSIP1	PC4 and SRSF1 interacting protein 1
759	161.08197546218	0.0422261929256312	0.262932513068443	0.758761132972002	0.924343964807074	ENSG00000147872	keratinocyte	FALSE	PLIN2	perilipin 2
760	8.91700995863683	2.41520523574032	1.28206455447996	0.000834605381000813	0.0165808269025495	ENSG00000147889	keratinocyte	TRUE	CDKN2A	cyclin dependent kinase inhibitor 2A
761	219.099261358353	0.0581569282476063	0.261191672869144	0.675922943106865	0.884653068903686	ENSG00000147883	keratinocyte	FALSE	CDKN2B	cyclin dependent kinase inhibitor 2B
762	5916.62482250242	-0.050926525513942	0.214969959291916	0.740577430259238	0.917127153222957	ENSG00000165272	keratinocyte	FALSE	AQP3	aquaporin 3 (Gill blood group)
763	207.139142797828	0.422662856357215	0.58103486614391	0.0268097113266997	0.166622335195423	ENSG00000010438	keratinocyte	FALSE	PRSS3	serine protease 3
764	133.029134540401	-0.286099590973607	0.278011927629586	0.129567198548349	0.398171634738816	ENSG00000137070	keratinocyte	FALSE	IL11RA	interleukin 11 receptor subunit alpha
765	2.49533349634737	0.0232403046293774	0.305732558578587	0.5164927970943	0.798313555674799	ENSG00000213927	keratinocyte	FALSE	CCL27	C-C motif chemokine ligand 27
766	302.27432620719	0.0230519700646014	0.300694472926017	0.723318392890951	0.910629694883187	ENSG00000107159	keratinocyte	FALSE	CA9	carbonic anhydrase 9
767	33.2995255180047	-0.0392562670103503	0.244804773039341	0.776488730339414	0.930115918536415	ENSG00000198467	keratinocyte	FALSE	TPM2	tropomyosin 2
768	4.46948226306166	0.120965775146544	0.341461426389079	0.00237230980351017	0.0349974416557441	ENSG00000237357	keratinocyte	FALSE	NA	NA
769	0.156779933804168	0.0175022510421686	0.306229643786295	0.799833883572141	0.942039428792284	ENSG00000204802	keratinocyte	FALSE	FAM88C	family with sequence similarity 88 member C
770	45.4439538981661	-0.264293851424146	0.270917771756701	0.141856001641798	0.422730884892559	ENSG00000119138	keratinocyte	FALSE	KLF9	KLF transcription factor 9
771	52.3760124102408	0.152848717540345	0.217546699370603	0.321016680151402	0.637753137900786	ENSG00000135048	keratinocyte	FALSE	CEMIP2	cell migration inducing hyaluronidase 2
772	2731.10055426248	-0.791538696286258	0.276942969132545	0.000577393552431304	0.0129458669435822	ENSG00000135046	keratinocyte	FALSE	ANXA1	annexin A1
773	32.4210446232421	0.267405096989682	0.26959492380011	0.125664699607497	0.396606366365968	ENSG00000148019	keratinocyte	FALSE	CEP78	centrosomal protein 78
774	51.5182672738971	-0.117561587186837	0.206679402817808	0.455004103232356	0.765857392738494	ENSG00000148053	keratinocyte	FALSE	NTRK2	neurotrophic receptor tyrosine kinase 2
775	11.4395459812335	-0.0473142015372778	0.220783182045102	0.763594828966625	0.924436916273555	ENSG00000180447	keratinocyte	FALSE	GAS1	growth arrest specific 1
776	3.76042050791082	0.0400554986063971	0.246117987777741	0.779056380848901	0.93016524699019	ENSG00000135047	keratinocyte	FALSE	CTSL	cathepsin L
777	25.5463194258227	0.0138260889640516	0.285864774496725	0.896318755424893	0.973406034173458	ENSG00000123975	keratinocyte	FALSE	CKS2	CDC28 protein kinase regulatory subunit 2
778	103.893868020156	0.0834864595485748	0.189214455792982	0.574278675403672	0.83571290241726	ENSG00000187764	keratinocyte	FALSE	SEMA4D	semaphorin 4D
779	0.339491133240615	0.00482143554607305	0.299327876954751	0.770504407382791	0.927343753635184	ENSG00000130222	keratinocyte	FALSE	GADD45G	growth arrest and DNA damage inducible gamma
780	832.678630283098	-0.0380318570544836	0.248918201388306	0.785145655929605	0.93290831525926	ENSG00000106819	keratinocyte	FALSE	ASPN	asporin
781	17.241654239159	-0.734820869828684	0.263024904933871	0.000893578799600448	0.0170696463000598	ENSG00000106823	keratinocyte	FALSE	ECM2	extracellular matrix protein 2
782	5.28111085113561	-0.34072702060256	0.232324553563476	0.0488175101310253	0.235964917792837	ENSG00000127081	keratinocyte	FALSE	ZNF484	zinc finger protein 484
783	1.7925252220975	0.129334131950895	0.274730125330398	0.405424281727877	0.716586215628157	ENSG00000127084	keratinocyte	FALSE	FGD3	FYVE, RhoGEF and PH domain containing 3
784	44.2632285318734	0.23329603328062	0.279523203934746	0.169361800774402	0.471680529259551	ENSG00000131669	keratinocyte	FALSE	NINJ1	ninjurin 1
785	440.349995816301	0.16506276607806	0.194591008074567	0.25550470101081	0.568211947024041	ENSG00000148120	keratinocyte	FALSE	AOPEP	aminopeptidase O (putative)
786	407.726611298859	-0.280586647237144	0.364759893674149	0.137312136602264	0.414160088132333	ENSG00000136943	keratinocyte	FALSE	CTSV	cathepsin V
787	45.9931175565424	0.692115351208986	0.300640727302402	0.00226831474163382	0.0341392824750948	ENSG00000106785	keratinocyte	FALSE	TRIM14	tripartite motif containing 14
788	22.5455377550719	-0.119138560759823	0.240449006004595	0.462638638710834	0.771312930214869	ENSG00000106789	keratinocyte	FALSE	CORO2A	coronin 2A
789	0.952484276836889	0.0845673272743001	0.30620432951881	0.46623456951682	0.772613309102924	ENSG00000119508	keratinocyte	FALSE	NR4A3	nuclear receptor subfamily 4 group A member 3
790	53.4513457818007	0.0614862566391124	0.208062810209312	0.682406420688538	0.885749227586399	ENSG00000165029	keratinocyte	FALSE	ABCA1	ATP binding cassette subfamily A member 1
791	2488.18647984622	-0.570547413995751	0.299824050612191	0.0109590726587032	0.0917360576486953	ENSG00000136826	keratinocyte	FALSE	KLF4	KLF transcription factor 4
792	126.632909017765	0.264619164718598	0.316746350318957	0.124163757572925	0.393625529326932	ENSG00000119326	keratinocyte	FALSE	CTNNAL1	catenin alpha like 1
793	1.44768869119885	-0.0676451184496262	0.254025007377409	0.591498110313445	0.842298337646628	ENSG00000165124	keratinocyte	FALSE	SVEP1	sushi, von Willebrand factor type A, EGF and pentraxin domain containing 1
794	62.0500963095992	-0.0937637380698176	0.220865581828769	0.557863986301457	0.820698454425341	ENSG00000106853	keratinocyte	FALSE	PTGR1	prostaglandin reductase 1
795	377.236498668788	-0.0487054048129507	0.185400937777279	0.739534119384102	0.917127153222957	ENSG00000148154	keratinocyte	FALSE	UGCG	UDP-glucose ceramide glucosyltransferase
796	0.10141010226976	0.0153342447147733	0.303531696108776	0.739976923296155	0.917127153222957	ENSG00000138835	keratinocyte	FALSE	RGS3	regulator of G protein signaling 3
797	41.8630462406684	0.325139681592378	0.187805363977526	0.0318072583421003	0.188066725911625	ENSG00000106948	keratinocyte	FALSE	AKNA	AT-hook transcription factor
798	85.1040109394554	0.277268447472156	0.312241955553987	0.114408014106976	0.378817646709765	ENSG00000095397	keratinocyte	FALSE	WHRN	whirlin
799	11.810780878678	0.0724653002542105	0.218844010506292	0.644183008748597	0.871170144267275	ENSG00000056558	keratinocyte	FALSE	TRAF1	TNF receptor associated factor 1
800	147.29676993354	0.00929026765230326	0.148416022408912	0.943968411591227	0.991200093918906	ENSG00000119397	keratinocyte	FALSE	CNTRL	centriolin
801	1170.15438492298	-0.913781361484609	0.27616405944944	0.000181319280949743	0.00551358629826769	ENSG00000148180	keratinocyte	FALSE	GSN	gelsolin
802	223.374268272903	0.125647661393419	0.206137482007854	0.414745300069065	0.727024114238713	ENSG00000148175	keratinocyte	FALSE	STOM	stomatin
803	187.558160162518	0.515068063358397	0.333047781109255	0.0158526159505897	0.121652253959954	ENSG00000185585	keratinocyte	FALSE	OLFML2A	olfactomedin like 2A
804	904.368502289564	0.0535448296268582	0.231527480275712	0.724225629823205	0.910629694883187	ENSG00000044574	keratinocyte	FALSE	HSPA5	heat shock protein family A (Hsp70) member 5
805	19.6632004323457	0.0051225718522372	0.19988448440194	0.970361603510068	0.996988706660846	ENSG00000196814	keratinocyte	FALSE	MVB12B	multivesicular body subunit 12B
806	3.57078336510808	-0.236788798834591	0.252279684013615	0.164552963192886	0.46524462079203	ENSG00000136859	keratinocyte	FALSE	ANGPTL2	angiopoietin like 2
807	3.40804276422646	-0.0366684282561214	0.274910120566349	0.737216573922792	0.916161601374413	ENSG00000106992	keratinocyte	FALSE	AK1	adenylate kinase 1
808	0.450148900140741	-0.0181123459149066	0.283603713893727	0.867142672571934	0.968095908338914	ENSG00000167123	keratinocyte	FALSE	CERCAM	cerebral endothelial cell adhesion molecule
809	3.79414608219056	1.92312477771042	0.551970831840927	5.30992761890684e-05	0.00208205056636084	ENSG00000188483	keratinocyte	TRUE	IER5L	immediate early response 5 like
810	2.31576070721853	0.185562185236651	0.352790095892136	0.143086741259295	0.42469969019193	ENSG00000148344	keratinocyte	FALSE	PTGES	prostaglandin E synthase
811	55.2596280798898	-0.0186050213327373	0.161486194647671	0.911008934634634	0.976869400493874	ENSG00000136878	keratinocyte	FALSE	USP20	ubiquitin specific peptidase 20
812	374.265890750668	-0.276466310873035	0.147968303900838	0.0359351822581913	0.205936236787327	ENSG00000187239	keratinocyte	FALSE	FNBP1	formin binding protein 1
813	1350.29244988803	-0.0153779216936368	0.275427676470857	0.877792053908915	0.968095908338914	ENSG00000130707	keratinocyte	FALSE	ASS1	argininosuccinate synthase 1
814	8.29852456813401	-0.103195756946302	0.223341865289563	0.504628462947132	0.790637654880364	ENSG00000126878	keratinocyte	FALSE	AIF1L	allograft inflammatory factor 1 like
815	213.232722163308	-0.171511811419722	0.1822046362666	0.246220645113649	0.559891075457629	ENSG00000107263	keratinocyte	FALSE	RAPGEF1	Rap guanine nucleotide exchange factor 1
816	131.005857436355	0.237787131145371	0.174879587388675	0.0956429491522651	0.354497498101679	ENSG00000130635	keratinocyte	FALSE	COL5A1	collagen type V alpha 1 chain
817	1.59043304288586	0.0690566234847839	0.313774575797918	0.187309512739799	0.497387532462773	ENSG00000267206	keratinocyte	FALSE	LCN6	lipocalin 6
818	290.096943186735	0.173436879730981	0.286752208809007	0.262070318832933	0.57339908232169	ENSG00000169583	keratinocyte	FALSE	CLIC3	chloride intracellular channel 3
819	66.8544253899163	-0.00027447822213165	0.228094524149282	0.99803541263123	0.999879887285507	ENSG00000107281	keratinocyte	FALSE	NPDC1	neural proliferation, differentiation and control 1
820	148.418776505401	0.0729139538783651	0.281748684724213	0.561082507584155	0.823585588242491	ENSG00000197191	keratinocyte	FALSE	CYSRT1	cysteine rich tail 1
821	163.822539806552	-0.0226204889133158	0.278351392795805	0.843508418998304	0.958678523499217	ENSG00000198435	keratinocyte	FALSE	NRARP	NOTCH regulated ankyrin repeat protein
822	1.36486715269878	-0.0454429010317801	0.268025283697021	0.673172759268383	0.883304734892413	ENSG00000142102	keratinocyte	FALSE	PGGHG	protein-glucosylgalactosylhydroxylysine glucosidase
823	93.966106053822	0.272655341733278	0.246716977341442	0.108182121104256	0.37330264355931	ENSG00000142089	keratinocyte	FALSE	IFITM3	interferon induced transmembrane protein 3
824	2923.33712403742	0.249886882365517	0.212468597189291	0.116319185868325	0.380928958996375	ENSG00000184363	keratinocyte	FALSE	PKP3	plakophilin 3
825	271.80686889662	-0.231731403695861	0.274459823092453	0.197054821084174	0.505019730725401	ENSG00000177156	keratinocyte	FALSE	TALDO1	transaldolase 1
826	11.706181468829	0.051119139031583	0.179867731695355	0.73039350518788	0.913487075007852	ENSG00000214063	keratinocyte	FALSE	TSPAN4	tetraspanin 4
827	461.024629349807	0.171192769914751	0.227646998659482	0.28522987843701	0.597316059788773	ENSG00000117984	keratinocyte	FALSE	CTSD	cathepsin D
828	606.268176904979	-0.00355595018947281	0.287107850008149	0.969269076860723	0.996988706660846	ENSG00000149043	keratinocyte	FALSE	SYT8	synaptotagmin 8
829	503.017004235591	-0.438301274622477	0.289580845984441	0.0361459506995827	0.206350446522522	ENSG00000130592	keratinocyte	FALSE	LSP1	lymphocyte specific protein 1
830	7.58570682646752	0.138552158929445	0.304490848363271	0.313221373425971	0.628975534238137	ENSG00000167244	keratinocyte	FALSE	IGF2	insulin like growth factor 2
831	2.83506147227286	0.0146381187378418	0.25284033252731	0.93932625704572	0.990513887472132	ENSG00000269821	keratinocyte	FALSE	KCNQ1OT1	KCNQ1 opposite strand/antisense transcript 1
832	32.6232281760549	-0.273508459618154	0.332232208813289	0.130417287205624	0.399839008099548	ENSG00000129757	keratinocyte	FALSE	CDKN1C	cyclin dependent kinase inhibitor 1C
833	91.6890171962885	0.187180766879264	0.366218620806158	0.0678529353369738	0.291153444221512	ENSG00000181649	keratinocyte	FALSE	PHLDA2	pleckstrin homology like domain family A member 2
834	19.6559569506107	1.11999729321122	0.300244218885588	1.16028427465883e-05	0.000864411784620829	ENSG00000132274	keratinocyte	TRUE	TRIM22	tripartite motif containing 22
835	3.65560420690928	-0.157126545023602	0.278706896306149	0.331663226970023	0.647895874770664	ENSG00000170955	keratinocyte	FALSE	CAVIN3	caveolae associated protein 3
836	118.980524863305	0.27671746023125	0.21623239836002	0.0897532678359235	0.340285926400829	ENSG00000166444	keratinocyte	FALSE	DENND2B	DENN domain containing 2B
837	159.369193583188	0.012444379601511	0.280665392737237	0.913178316060072	0.976869400493874	ENSG00000148926	keratinocyte	FALSE	ADM	adrenomedullin
838	177.902206436691	0.77798767263738	0.384431646159068	0.00276236808940996	0.036602516715907	ENSG00000050165	keratinocyte	FALSE	DKK3	dickkopf WNT signaling pathway inhibitor 3
839	0.0219958893785111	-0.00126912677251553	0.306054026699575	0.964888946000354	0.996988706660846	ENSG00000262655	keratinocyte	FALSE	SPON1	spondin 1
840	124.153642273209	-0.0910777009587657	0.303022427272734	0.407914356343714	0.718430722165643	ENSG00000173432	keratinocyte	FALSE	SAA1	serum amyloid A1
841	32.3475255463494	-0.271831571567492	0.330893594743544	0.149866960194685	0.435797810565113	ENSG00000109854	keratinocyte	FALSE	HTATIP2	HIV-1 Tat interactive protein 2
842	207.950414581892	0.670051651944829	0.445011757786067	0.00826511660476681	0.0746365075218336	ENSG00000085063	keratinocyte	FALSE	CD59	CD59 molecule (CD59 blood group)
843	1014.12781495513	0.291945400304953	0.322081349487221	0.0984742398303314	0.356999068971274	ENSG00000135373	keratinocyte	FALSE	EHF	ETS homologous factor
844	4732.34696700549	-0.434717958354428	0.137694919758295	0.000702632915263018	0.0147756049923425	ENSG00000026508	keratinocyte	FALSE	CD44	CD44 molecule (Indian blood group)
845	0.228685850251702	0.0255585268439182	0.304175381982685	0.588338728411945	0.842298337646628	ENSG00000110436	keratinocyte	FALSE	SLC1A2	solute carrier family 1 member 2
846	3.98310894492443	0.0857328826215238	0.259667884219431	0.59326866090509	0.843212971842718	ENSG00000187479	keratinocyte	FALSE	C11orf96	chromosome 11 open reading frame 96
847	173.886866297959	0.0689332212719332	0.225870503246826	0.661674981750793	0.87700796798332	ENSG00000085117	keratinocyte	FALSE	CD82	CD82 molecule
848	12.4976917146424	0.847883884468941	0.524321917549614	0.00364528453989336	0.0441583249141554	ENSG00000110492	keratinocyte	FALSE	MDK	midkine
849	26.797516189877	0.0265385881755628	0.240474275912704	0.855899242432144	0.965397328708474	ENSG00000025434	keratinocyte	FALSE	NR1H3	nuclear receptor subfamily 1 group H member 3
850	15.9255517144467	0.332940002005672	0.218092546457986	0.0487495555039243	0.235964917792837	ENSG00000149177	keratinocyte	FALSE	PTPRJ	protein tyrosine phosphatase receptor type J
851	17.7008267207031	-0.52142419895701	0.309865231801184	0.0211417532035547	0.146517266387425	ENSG00000134802	keratinocyte	FALSE	SLC43A3	solute carrier family 43 member 3
852	5.48417224132961	0.0493724917846729	0.219258004834817	0.776025917637194	0.930115918536415	ENSG00000149131	keratinocyte	FALSE	SERPING1	serpin family G member 1
853	0.232307278693346	0.0551427932651249	0.301952530227076	0.496612583340691	0.789704107980394	ENSG00000110031	keratinocyte	FALSE	LPXN	leupaxin
854	40.2330008400748	0.315343745634379	0.296808232511094	0.0797808554045648	0.31454653079726	ENSG00000162144	keratinocyte	FALSE	CYB561A3	cytochrome b561 family member A3
855	2.16298974398837	0.208398462894551	0.30348095863368	0.246819144200502	0.559891075457629	ENSG00000167995	keratinocyte	FALSE	BEST1	bestrophin 1
856	0.379863024821186	-0.0180811923308315	0.29438597502235	0.861924190758099	0.968095908338914	ENSG00000177363	keratinocyte	FALSE	LRRN4CL	LRRN4 C-terminal like
857	28.4479192343816	0.217845600486017	0.384810513500326	0.0703189673959273	0.295141581464596	ENSG00000133321	keratinocyte	FALSE	PLAAT4	phospholipase A and acyltransferase 4
858	0.0941656998190422	-0.0454124636839017	0.305788635843328	0.753911525175868	0.923107640637105	ENSG00000149781	keratinocyte	FALSE	FERMT3	FERM domain containing kindlin 3
859	4.38933660959296	0.299532968579001	0.296778493916749	0.109986483572172	0.37330264355931	ENSG00000168071	keratinocyte	FALSE	CCDC88B	coiled-coil domain containing 88B
860	21.9876000105931	0.00940994413593641	0.173445095993447	0.948782489709526	0.992472114101976	ENSG00000168067	keratinocyte	FALSE	MAP4K2	mitogen-activated protein kinase kinase kinase kinase 2
861	336.689684505946	-0.0638455993677916	0.274166072268071	0.635821011538843	0.865351792842223	ENSG00000172818	keratinocyte	FALSE	OVOL1	ovo like transcriptional repressor 1
862	0.476707082531559	0.000727927061919649	0.282413537279012	0.983180886153419	0.996988706660846	ENSG00000172638	keratinocyte	FALSE	EFEMP2	EGF containing fibulin extracellular matrix protein 2
863	232.420552951018	-0.439259248762573	0.682533540046401	0.0212587374127016	0.146645920115395	ENSG00000175592	keratinocyte	FALSE	FOSL1	FOS like 1, AP-1 transcription factor subunit
864	0.886739326556487	-0.872505978511244	0.52486879476907	0.00364224334967017	0.0441583249141554	ENSG00000174807	keratinocyte	FALSE	CD248	CD248 molecule
865	19.4778287796325	-0.67953799509691	0.256777663499976	0.00143335289926414	0.0242692706807224	ENSG00000174080	keratinocyte	FALSE	CTSF	cathepsin F
866	1279.36457757762	0.221567846768741	0.201352390079343	0.153445930988365	0.443950363442067	ENSG00000084207	keratinocyte	FALSE	GSTP1	glutathione S-transferase pi 1
867	9.18132327805673	0.0283730994575137	0.304323563823429	0.677287037433589	0.884653068903686	ENSG00000069482	keratinocyte	FALSE	GAL	galanin and GMAP prepropeptide
868	2067.20050599376	0.518254735457115	0.285673336459198	0.0088893515336287	0.0774569227199225	ENSG00000110092	keratinocyte	FALSE	CCND1	cyclin D1
869	1.16822283756768	0.118959938093166	0.287005640071416	0.43152702039189	0.7450720687183	ENSG00000137496	keratinocyte	FALSE	IL18BP	interleukin 18 binding protein
870	0.0310184998508534	-0.023031861392413	0.305945843911175	0.94155815904864	0.991054301590683	ENSG00000165434	keratinocyte	FALSE	PGM2L1	phosphoglucomutase 2 like 1
871	17.2723950532661	-0.173768531038971	0.192200184571832	0.246878145352793	0.559891075457629	ENSG00000149257	keratinocyte	FALSE	SERPINH1	serpin family H member 1
872	2374.16168200002	-0.0313037811640405	0.265338235470453	0.81999559147715	0.952294178722489	ENSG00000062282	keratinocyte	FALSE	DGAT2	diacylglycerol O-acyltransferase 2
873	50.2066219824426	0.00809940300459651	0.221299103344772	0.933053459936742	0.989501534025442	ENSG00000182704	keratinocyte	FALSE	TSKU	tsukushi, small leucine rich proteoglycan
874	83.4497650514222	-0.185340557153922	0.183964206066926	0.221222163646873	0.535350162178774	ENSG00000137509	keratinocyte	FALSE	PRCP	prolylcarboxypeptidase
875	35.8283210200605	-0.123498901412142	0.223660637390153	0.399255782718752	0.713298700540696	ENSG00000137501	keratinocyte	FALSE	SYTL2	synaptotagmin like 2
876	41.3209143127087	0.699016157515636	0.329125027416817	0.00261638830006035	0.035988896662449	ENSG00000150687	keratinocyte	FALSE	PRSS23	serine protease 23
877	154.037176223344	-0.00856791965333302	0.266567576162128	0.948122319446416	0.992472114101976	ENSG00000123892	keratinocyte	FALSE	RAB38	RAB38, member RAS oncogene family
878	75.2644018933238	0.183583385081976	0.251200281598301	0.258826501966914	0.569647692659825	ENSG00000109861	keratinocyte	FALSE	CTSC	cathepsin C
879	33.6352636901533	0.127789613959556	0.222537215784304	0.419116327205819	0.730389856768036	ENSG00000149212	keratinocyte	FALSE	SESN3	sestrin 3
880	26.9252610693362	0.267003134718347	0.307920881304425	0.126771547848935	0.396606366365968	ENSG00000023445	keratinocyte	FALSE	BIRC3	baculoviral IAP repeat containing 3
881	17.2790829067545	0.167601094777503	0.371165191397436	0.0164678439420856	0.124553743521358	ENSG00000149968	keratinocyte	FALSE	MMP3	matrix metallopeptidase 3
882	83.4414232023358	0.309055882682313	0.235087256233653	0.0675464213213705	0.290879097597809	ENSG00000137752	keratinocyte	FALSE	CASP1	caspase 1
883	2.26681217016618	0.106761029663981	0.276855142016204	0.456578943983311	0.765857392738494	ENSG00000204397	keratinocyte	FALSE	CARD16	caspase recruitment domain family member 16
884	125.130005470476	0.0217438042205779	0.145106933844554	0.845423414070695	0.959391383827369	ENSG00000149311	keratinocyte	FALSE	ATM	ATM serine/threonine kinase
885	109.106788410586	-0.164623403071104	0.181874989581229	0.274325894168219	0.587480394405111	ENSG00000137710	keratinocyte	FALSE	RDX	radixin
886	395.669420268255	-0.799472100319216	0.404720352123142	0.00621594395705132	0.0605840081740143	ENSG00000109846	keratinocyte	FALSE	CRYAB	crystallin alpha B
887	0.530183383399078	-0.00197070545464688	0.306042695046094	0.698755589756804	0.895886029608388	ENSG00000170276	keratinocyte	FALSE	HSPB2	heat shock protein family B (small) member 2
888	722.067205957082	-0.0910743098752393	0.202640286141498	0.547744024130911	0.818054360158423	ENSG00000150782	keratinocyte	FALSE	IL18	interleukin 18
889	294.498009911408	-0.179939266319926	0.307897417922983	0.227042537198437	0.541694797596535	ENSG00000109906	keratinocyte	FALSE	ZBTB16	zinc finger and BTB domain containing 16
890	71.28903391655	-0.229019248723439	0.246734584326714	0.195088836453665	0.503782263979136	ENSG00000182985	keratinocyte	FALSE	CADM1	cell adhesion molecule 1
891	14.3955309977408	-0.656049738693857	0.348634403717483	0.0076522948002816	0.0703822176075283	ENSG00000149591	keratinocyte	FALSE	TAGLN	transgelin
892	152.194847407419	0.241215982145166	0.20743151749148	0.126967272990984	0.396606366365968	ENSG00000160613	keratinocyte	FALSE	PCSK7	proprotein convertase subtilisin/kexin type 7
893	0.70613520520604	-0.054966249868417	0.283476387832321	0.694769642299968	0.893578974231097	ENSG00000137726	keratinocyte	FALSE	FXYD6	FXYD domain containing ion transport regulator 6
894	4.65131101421942	0.418519131722344	0.279303950848312	0.0384876778423132	0.213979999944204	ENSG00000110324	keratinocyte	FALSE	IL10RA	interleukin 10 receptor subunit alpha
895	134.472868144122	-0.891888841797927	0.316356175452946	0.00091544122854953	0.0172659168422633	ENSG00000160588	keratinocyte	FALSE	MPZL3	myelin protein zero like 3
896	308.362599671903	0.0273281450172729	0.266410505847605	0.834333117699357	0.957008057579752	ENSG00000149573	keratinocyte	FALSE	MPZL2	myelin protein zero like 2
897	18.7616925534781	0.180735324458365	0.322504201071511	0.206098489092693	0.513768775113604	ENSG00000188486	keratinocyte	FALSE	H2AX	H2A.X variant histone
898	8716.73145351122	-0.0260157874023134	0.120952606509526	0.813848987884555	0.948806475738001	ENSG00000137699	keratinocyte	FALSE	TRIM29	tripartite motif containing 29
899	135.019156281485	-0.626481335032354	0.407344433858487	0.0209230038708712	0.146494660166925	ENSG00000109929	keratinocyte	FALSE	SC5D	sterol-C5-desaturase
900	28.7088973224121	-0.0779528248029333	0.214747219481	0.627423610680945	0.863270321358173	ENSG00000137642	keratinocyte	FALSE	SORL1	sortilin related receptor 1
901	4.4975992928583	-0.214551714134437	0.243029899954313	0.204404018579799	0.513768775113604	ENSG00000149557	keratinocyte	FALSE	FEZ1	fasciculation and elongation protein zeta 1
902	270.827837141018	-0.440365705022468	0.324027729609031	0.0475386732175337	0.235964917792837	ENSG00000064309	keratinocyte	FALSE	CDON	cell adhesion associated, oncogene regulated
903	3.74822877478471	0.0732444610892008	0.217928769209441	0.648294473701407	0.872591477701081	ENSG00000110080	keratinocyte	FALSE	ST3GAL4	ST3 beta-galactoside alpha-2,3-sialyltransferase 4
904	57.8253293411101	0.0509365551444127	0.203707360343219	0.737537454459815	0.916161601374413	ENSG00000134954	keratinocyte	FALSE	ETS1	ETS proto-oncogene 1, transcription factor
905	155.196255388763	0.151740844050159	0.347589797627239	0.0608777574324687	0.271580414893348	ENSG00000151715	keratinocyte	FALSE	TMEM45B	transmembrane protein 45B
906	3397.76338382898	-1.23295117976017	0.216062076016353	8.01393904693092e-11	1.19407691799271e-07	ENSG00000067082	keratinocyte	TRUE	KLF6	KLF transcription factor 6
907	33.257079717663	0.0687421670115164	0.264021107601509	0.623816293540381	0.862673614485302	ENSG00000187134	keratinocyte	FALSE	AKR1C1	aldo-keto reductase family 1 member C1
908	40.1510982946505	-0.188681731695343	0.296761174823769	0.265613950768724	0.577367006812711	ENSG00000151632	keratinocyte	FALSE	AKR1C2	aldo-keto reductase family 1 member C2
909	0.979253649035271	-0.0737649319056749	0.297408071981051	0.589741895213308	0.842298337646628	ENSG00000196139	keratinocyte	FALSE	AKR1C3	aldo-keto reductase family 1 member C3
910	538.430286807443	0.0404357004622987	0.169500792349122	0.776553156147181	0.930115918536415	ENSG00000173848	keratinocyte	FALSE	NET1	neuroepithelial cell transforming 1
911	2746.90194081708	0.257303432534957	0.285896919675704	0.139912414082902	0.419455728337072	ENSG00000178372	keratinocyte	FALSE	CALML5	calmodulin like 5
912	1041.11263902868	-0.329267568676713	0.405464229205986	0.105591780213777	0.371065454053131	ENSG00000178363	keratinocyte	FALSE	CALML3	calmodulin like 3
913	10.529770039319	0.550835340625652	0.371784755734877	0.0171597737518628	0.12727215052864	ENSG00000134470	keratinocyte	FALSE	IL15RA	interleukin 15 receptor subunit alpha
914	2678.35705615059	-0.206986706109384	0.245668510562086	0.229765847034235	0.541694797596535	ENSG00000107485	keratinocyte	FALSE	GATA3	GATA binding protein 3
915	0.662605819880799	-0.0166257215514526	0.272838293727193	0.872806614294776	0.968095908338914	ENSG00000048740	keratinocyte	FALSE	CELF2	CUGBP Elav-like family member 2
916	0.0033922571703987	-0.000740252739582184	0.306063032278991	0.986411540080193	0.996988706660846	ENSG00000229124	keratinocyte	FALSE	VIM-AS1	VIM antisense RNA 1
917	0.278690970385341	-0.025392687802568	0.297637255822936	0.64681688051231	0.871389829984939	ENSG00000165996	keratinocyte	FALSE	HACD1	3-hydroxyacyl-CoA dehydratase 1
918	54.8735868397559	-0.394826364174618	0.261120501890804	0.0438418191788813	0.227160312062105	ENSG00000136738	keratinocyte	FALSE	STAM	signal transducing adaptor molecule
919	32.3579093870814	0.283345107316589	0.305915902853047	0.118234946057369	0.383812787855077	ENSG00000241058	keratinocyte	FALSE	NSUN6	NOP2/Sun RNA methyltransferase 6
920	12.264960759732	-0.693540446384299	0.212576119194276	0.000167808830309459	0.00531989696087435	ENSG00000150867	keratinocyte	FALSE	PIP4K2A	phosphatidylinositol-5-phosphate 4-kinase type 2 alpha
921	179.509949191612	-0.0946971649686146	0.222699369377198	0.54194864639921	0.814015607998814	ENSG00000107968	keratinocyte	FALSE	MAP3K8	mitogen-activated protein kinase kinase kinase 8
922	11.8521931197643	-0.504635366252702	0.174438849110901	0.000887315492530603	0.0170696463000598	ENSG00000148516	keratinocyte	FALSE	ZEB1	zinc finger E-box binding homeobox 1
923	12.691219332797	0.0562797213477157	0.159812931711321	0.688850276932897	0.890087098988698	ENSG00000099250	keratinocyte	FALSE	NRP1	neuropilin 1
924	1.31815685655722	0.212869261982929	0.360797864464051	0.162549562408677	0.462211541963605	ENSG00000095794	keratinocyte	FALSE	CREM	cAMP responsive element modulator
925	0.212313773167411	0.0297358385023801	0.298631759268826	0.912537294911439	0.976869400493874	ENSG00000107551	keratinocyte	FALSE	RASSF4	Ras association domain family member 4
926	1737.61770202454	0.0501799649920376	0.185511116584275	0.730710026272759	0.913487075007852	ENSG00000151150	keratinocyte	FALSE	ANK3	ankyrin 3
927	64.3923898984041	0.157163453122996	0.352036260977567	0.0579394544449662	0.265143884531358	ENSG00000170312	keratinocyte	FALSE	CDK1	cyclin dependent kinase 1
928	373.177847206933	-0.328718473233391	0.189054161848551	0.0388254056495363	0.215055220884048	ENSG00000150347	keratinocyte	FALSE	ARID5B	AT-rich interaction domain 5B
929	3.28611355290867	0.240595994649648	0.340286620583533	0.159454982920497	0.455149280750078	ENSG00000182010	keratinocyte	FALSE	RTKN2	rhotekin 2
930	223.759265365822	0.194655062711234	0.322481861882908	0.197900648225282	0.505019730725401	ENSG00000122877	keratinocyte	FALSE	EGR2	early growth response 2
931	5.64205635257888	0.138155810981953	0.240270829765439	0.393765779104477	0.710544842062414	ENSG00000099282	keratinocyte	FALSE	TSPAN15	tetraspanin 15
932	38.3502754106791	-0.168261000030782	0.225617749569513	0.307438782620492	0.621551948581456	ENSG00000107738	keratinocyte	FALSE	VSIR	V-set immunoregulatory receptor
933	123.283865507219	0.0309855325922337	0.286554585987451	0.758659894919407	0.924343964807074	ENSG00000168209	keratinocyte	FALSE	DDIT4	DNA damage inducible transcript 4
934	526.155692675471	1.84176198083287	0.419250074465597	9.94524422183913e-08	3.70460347263508e-05	ENSG00000122861	keratinocyte	FALSE	PLAU	plasminogen activator, urokinase
935	1.87757487530701	-0.416665209134883	0.367155376652618	0.0464222257056896	0.232892647479722	ENSG00000165655	keratinocyte	FALSE	ZNF503	zinc finger protein 503
936	93.9873643041967	0.0835730086466312	0.268318324119787	0.552690563108249	0.818054360158423	ENSG00000108179	keratinocyte	FALSE	PPIF	peptidylprolyl isomerase F
937	7.99897737807134	-0.230421704207993	0.246421502879937	0.183801231055364	0.491731683078697	ENSG00000189129	keratinocyte	FALSE	PLAC9	placenta associated 9
938	402.07038674089	0.0576607744867181	0.242839015786389	0.702001066065737	0.897309380675907	ENSG00000122378	keratinocyte	FALSE	PRXL2A	peroxiredoxin like 2A
939	75.3745276557576	0.0603012885244422	0.308455562757273	0.337736849678181	0.656955490888367	ENSG00000188373	keratinocyte	FALSE	GPR15LG	G protein-coupled receptor 15 ligand
940	22.1812222009068	0.167424820279373	0.300623226902604	0.258276624208104	0.569647692659825	ENSG00000173267	keratinocyte	FALSE	SNCG	synuclein gamma
941	0.0429449886320824	0.00407338111106005	0.306047705760878	0.896000153600414	0.973406034173458	ENSG00000148671	keratinocyte	FALSE	ADIRF	adipogenesis regulatory factor
942	227.926123270674	0.0332603585170245	0.28216533859109	0.809637770619112	0.945423415534856	ENSG00000188100	keratinocyte	FALSE	FAM25A	family with sequence similarity 25 member A
943	521.374444929063	-0.592135291968756	0.166980824548033	0.000113839587696288	0.00394467408528998	ENSG00000148672	keratinocyte	FALSE	GLUD1	glutamate dehydrogenase 1
944	246.832026597003	0.289387856155801	0.436855838426261	0.0589627770250688	0.267035069201679	ENSG00000152766	keratinocyte	FALSE	ANKRD22	ankyrin repeat domain 22
945	110.454347151664	-0.226182508357307	0.283317076130061	0.206998210715112	0.514903729491681	ENSG00000107796	keratinocyte	FALSE	ACTA2	actin alpha 2, smooth muscle
946	3.40215804964322	0.102303171362951	0.30298879125747	0.464760534395983	0.772613309102924	ENSG00000138135	keratinocyte	FALSE	CH25H	cholesterol 25-hydroxylase
947	8.52438153977387	0.0150738605287818	0.246953002474317	0.904560738717127	0.974890749683744	ENSG00000119922	keratinocyte	FALSE	IFIT2	interferon induced protein with tetratricopeptide repeats 2
948	78.3586443591143	-0.0457704333266042	0.223305377716056	0.762764685841459	0.924436916273555	ENSG00000138182	keratinocyte	FALSE	KIF20B	kinesin family member 20B
949	8.06012245738497	0.238053306430731	0.331677449101223	0.150894127087616	0.437416827549703	ENSG00000119938	keratinocyte	FALSE	PPP1R3C	protein phosphatase 1 regulatory subunit 3C
950	719.619909982854	0.024994007901795	0.201895629072392	0.869283160953584	0.968095908338914	ENSG00000107438	keratinocyte	FALSE	PDLIM1	PDZ and LIM domain 1
951	64.23990092242	-0.232794664860604	0.271851897202091	0.192111172370261	0.503782263979136	ENSG00000095637	keratinocyte	FALSE	SORBS1	sorbin and SH3 domain containing 1
952	30.1381280626804	-0.21956657553683	0.220040995971672	0.193703224340684	0.503782263979136	ENSG00000119977	keratinocyte	FALSE	TCTN3	tectonic family member 3
953	23.5445236295642	0.0719179965066154	0.291975508739291	0.509828358723532	0.793713189226027	ENSG00000099194	keratinocyte	FALSE	SCD	stearoyl-CoA desaturase
954	17941.9647364259	0.102834217118036	0.199187305585358	0.493995344818578	0.789704107980394	ENSG00000065618	keratinocyte	FALSE	COL17A1	collagen type XVII alpha 1 chain
955	146.039945928529	-0.145579705350232	0.159073632130337	0.293692039673205	0.606936392667234	ENSG00000148700	keratinocyte	FALSE	ADD3	adducin 3
956	26.6490553427761	-0.0573876021732551	0.256850358933757	0.698740570911705	0.895886029608388	ENSG00000138166	keratinocyte	FALSE	DUSP5	dual specificity phosphatase 5
957	2881.38859115235	-0.292884294703392	0.145375381567497	0.0245138046413872	0.161506504142919	ENSG00000099204	keratinocyte	FALSE	ABLIM1	actin binding LIM protein 1
958	13.131599228485	-0.518586851361395	0.40606300360652	0.0289669522969841	0.174739914666017	ENSG00000170370	keratinocyte	FALSE	EMX2	empty spiracles homeobox 2
959	44.6460433019433	-0.30011149061597	0.230045644412479	0.0896531724267687	0.340285926400829	ENSG00000148908	keratinocyte	FALSE	RGS10	regulator of G protein signaling 10
960	303.849108909766	-0.144566246242782	0.199910584066499	0.35997197683538	0.684076641043305	ENSG00000151929	keratinocyte	FALSE	BAG3	BAG cochaperone 3
961	55.1654598538108	0.0281414372843683	0.196487200883125	0.873415153512613	0.968095908338914	ENSG00000166033	keratinocyte	FALSE	HTRA1	HtrA serine peptidase 1
962	24.7535789089993	-0.0672973894697422	0.2186549965207	0.667052890750528	0.879564048162284	ENSG00000189319	keratinocyte	FALSE	FAM53B	family with sequence similarity 53 member B
963	96.8474810771764	0.147571441396715	0.190562967545758	0.326179878070269	0.641201098313969	ENSG00000132334	keratinocyte	FALSE	PTPRE	protein tyrosine phosphatase receptor type E
964	44.9612931762725	0.103141407322743	0.307611065608153	0.310428563999085	0.625052108592752	ENSG00000176171	keratinocyte	FALSE	BNIP3	BCL2 interacting protein 3
965	72.5546203631747	0.433203677934198	0.397184719962594	0.0355835093832222	0.204708220003865	ENSG00000151651	keratinocyte	FALSE	ADAM8	ADAM metallopeptidase domain 8
966	6.73039421500337	-0.329058159810563	0.204960894396962	0.0414971672000216	0.220881246620651	ENSG00000151065	keratinocyte	FALSE	DCP1B	decapping mRNA 1B
967	69.707717721912	-0.451237810346695	0.323852466208806	0.0406445808929041	0.220881246620651	ENSG00000118971	keratinocyte	FALSE	CCND2	cyclin D2
968	877.268707380613	-0.39877038465093	0.213192583423121	0.0243662099390031	0.161358456929398	ENSG00000010278	keratinocyte	FALSE	CD9	CD9 molecule
969	3.59537433302746	0.207389727640381	0.302778046121098	0.234683473461275	0.546662928302403	ENSG00000139190	keratinocyte	FALSE	VAMP1	vesicle associated membrane protein 1
970	0.196317637569453	0.0122807897725416	0.297362546547758	0.836666902058436	0.957008057579752	ENSG00000010295	keratinocyte	FALSE	IFFO1	intermediate filament family orphan 1
971	0.811167955606834	0.278928064769285	0.459817647009582	0.0412181396141655	0.220881246620651	ENSG00000089692	keratinocyte	FALSE	LAG3	lymphocyte activating 3
972	26.5718481910068	0.287979056630724	0.298822384991564	0.102539979362016	0.365979097047448	ENSG00000111674	keratinocyte	FALSE	ENO2	enolase 2
973	181.155214186241	0.172989048694969	0.178476205358229	0.226954954851355	0.541694797596535	ENSG00000111679	keratinocyte	FALSE	PTPN6	protein tyrosine phosphatase non-receptor type 6
974	0.451362576328194	-0.015209269655801	0.283626604244897	0.887865064447199	0.971541534517192	ENSG00000182326	keratinocyte	FALSE	C1S	complement C1s
975	9.48051768266007	0.11208941889316	0.20134156040586	0.468201368385718	0.773414677266873	ENSG00000159403	keratinocyte	FALSE	C1R	complement C1r
976	34.3557811816491	0.927868965161274	0.397564841811064	0.000809255590279249	0.0162944706691362	ENSG00000139182	keratinocyte	FALSE	CLSTN3	calsyntenin 3
977	128.303255041005	-0.00971478268409354	0.224700462199738	0.94806830645416	0.992472114101976	ENSG00000110852	keratinocyte	FALSE	CLEC2B	C-type lectin domain family 2 member B
978	68.3888200794077	-0.217629122569728	0.24208217377424	0.215600337956486	0.525768418257224	ENSG00000111266	keratinocyte	FALSE	DUSP16	dual specificity phosphatase 16
979	0.422044614578349	-0.138617609738787	0.344040869564274	0.108339335439971	0.37330264355931	ENSG00000178878	keratinocyte	FALSE	APOLD1	apolipoprotein L domain containing 1
980	47.5936246744182	-0.0032617190500642	0.295281076567844	0.950103356943987	0.992744741827868	ENSG00000013588	keratinocyte	FALSE	GPRC5A	G protein-coupled receptor class C group 5 member A
981	1075.76821483519	-0.651771945735645	0.280108024355417	0.0034649069938063	0.0430225951730949	ENSG00000134531	keratinocyte	FALSE	EMP1	epithelial membrane protein 1
982	546.191982361854	-0.183393332196235	0.163927961891829	0.198377398276304	0.505019730725401	ENSG00000171681	keratinocyte	FALSE	ATF7IP	activating transcription factor 7 interacting protein
983	13.1098116868916	0.130707416060579	0.224716324065681	0.454755120069188	0.765857392738494	ENSG00000197837	keratinocyte	FALSE	H4C16	H4 histone 16
984	40.2007435815942	-0.127592192928058	0.189163764462979	0.40130270414099	0.713533447696987	ENSG00000111348	keratinocyte	FALSE	ARHGDIB	Rho GDP dissociation inhibitor beta
985	6.40487476894887	-0.195409490027671	0.283155815408751	0.250121168790119	0.562667980132128	ENSG00000134533	keratinocyte	FALSE	RERG	RAS like estrogen regulated growth inhibitor
986	34.2434646378155	-0.138801225840096	0.168574243565007	0.32662525746329	0.641201098313969	ENSG00000151491	keratinocyte	FALSE	EPS8	epidermal growth factor receptor pathway substrate 8
987	20.0223335175421	-0.0645929468939699	0.290488389570844	0.631537521590381	0.864001290724004	ENSG00000008394	keratinocyte	FALSE	MGST1	microsomal glutathione S-transferase 1
988	192.84011778488	-0.331232492076935	0.180565482460079	0.0308939069482834	0.184127685411769	ENSG00000052126	keratinocyte	FALSE	PLEKHA5	pleckstrin homology domain containing A5
989	38.6793395250891	-0.213148046156322	0.309449035063384	0.185644025308432	0.49394571019565	ENSG00000118308	keratinocyte	FALSE	IRAG2	inositol 1,4,5-triphosphate receptor associated 2
990	0.0354893510149101	0.00460164232181844	0.305951646181791	0.943481939275022	0.991200093918906	ENSG00000278743	keratinocyte	FALSE	NA	NA
991	8.76582843870237	0.0192481620647725	0.253043716053696	0.878433334277994	0.968095908338914	ENSG00000123096	keratinocyte	FALSE	SSPN	sarcospan
992	226.714129882651	0.0378092828316477	0.175733575096	0.784141259604708	0.932458481094185	ENSG00000110841	keratinocyte	FALSE	PPFIBP1	PPFIA binding protein 1
993	5.58751909160628	0.397204034252688	0.585174602659208	0.0434644387911932	0.227160312062105	ENSG00000276900	keratinocyte	FALSE	NA	NA
994	1038.57225138944	0.210380488143108	0.196885790658418	0.167329561829628	0.467538895619644	ENSG00000174718	keratinocyte	FALSE	RESF1	retroelement silencing factor 1
995	13.4747315108247	0.0382321247471046	0.268462039833967	0.764879937666046	0.924436916273555	ENSG00000184613	keratinocyte	FALSE	NELL2	neural EGFL like 2
996	286.751797930369	-0.204539903443429	0.210819302149007	0.194030452783324	0.503782263979136	ENSG00000111371	keratinocyte	FALSE	SLC38A1	solute carrier family 38 member 1
997	0.0261855388757017	-0.00148163722414178	0.30605188846062	0.97305225637179	0.996988706660846	ENSG00000179715	keratinocyte	FALSE	PCED1B	PC-esterase domain containing 1B
998	14.3519855501095	0.739320257602692	0.521981717352818	0.00695645465341122	0.065189417821275	ENSG00000134285	keratinocyte	FALSE	FKBP11	FKBP prolyl isomerase 11
999	164.641177086261	-0.799109972324318	0.255830046439684	0.000314523135423214	0.00822174511895769	ENSG00000167552	keratinocyte	FALSE	TUBA1A	tubulin alpha 1a
1000	2713.94814542806	0.183398513087558	0.192267990529687	0.221685268499533	0.535350162178774	ENSG00000050405	keratinocyte	FALSE	LIMA1	LIM domain and actin binding 1
1001	24.0070957550957	0.224636556198511	0.306141555298448	0.179966193800992	0.489660574171078	ENSG00000185432	keratinocyte	FALSE	TMT1A	thiol methyltransferase 1A
1002	29.0490681658558	-0.331892841879795	0.388761584137224	0.0977300448548569	0.356210686872778	ENSG00000161835	keratinocyte	FALSE	TAMALIN	trafficking regulator and scaffold protein tamalin
1003	115.804917437238	-1.09954805575252	0.59707107784662	0.00593981134015865	0.060206250998887	ENSG00000123358	keratinocyte	FALSE	NR4A1	nuclear receptor subfamily 4 group A member 1
1004	1347.67703775156	0.310945505537511	0.249444501275045	0.0686056900078661	0.291232131372423	ENSG00000167767	keratinocyte	FALSE	KRT80	keratin 80
1005	36.4812783623928	1.83443211489559	1.01788821264933	0.000808847886230983	0.0162944706691362	ENSG00000135480	keratinocyte	FALSE	KRT7	keratin 7
1006	2168.36026483539	0.0342790414963423	0.28917231565005	0.735739933303619	0.916161601374413	ENSG00000185479	keratinocyte	FALSE	KRT6B	keratin 6B
1007	596.978209566715	0.0565712460344573	0.309913589867217	0.263107843328436	0.574825053606113	ENSG00000170465	keratinocyte	FALSE	KRT6C	keratin 6C
1008	5391.08981330621	0.154693537848385	0.351735670899581	0.0735460714396271	0.301053973750122	ENSG00000205420	keratinocyte	FALSE	KRT6A	keratin 6A
1009	37838.6958893755	-0.190289366857617	0.185756737318646	0.215310602346036	0.525768418257224	ENSG00000186081	keratinocyte	FALSE	KRT5	keratin 5
1010	21201.7595774747	-0.00304306061382901	0.266881289112331	0.978550988321507	0.996988706660846	ENSG00000172867	keratinocyte	FALSE	KRT2	keratin 2
1011	65465.4971163367	0.00381250519823659	0.220951928105591	0.981541850770874	0.996988706660846	ENSG00000167768	keratinocyte	FALSE	KRT1	keratin 1
1012	373.578817466586	-0.103174527407448	0.268929698972229	0.495575882820692	0.789704107980394	ENSG00000170423	keratinocyte	FALSE	KRT78	keratin 78
1013	54.6885888031592	0.178682903498616	0.379007411276877	0.0142351089022202	0.112162968182311	ENSG00000170421	keratinocyte	FALSE	KRT8	keratin 8
1014	0.075665150879556	0.00702858404774688	0.305991367625866	0.93536621542495	0.989745955316296	ENSG00000111057	keratinocyte	FALSE	KRT18	keratin 18
1015	19.6083736774794	-0.319191921395197	0.400831229265553	0.111029807665032	0.375987303229314	ENSG00000167779	keratinocyte	FALSE	IGFBP6	insulin like growth factor binding protein 6
1016	2.70190109752252	0.898095395648648	0.543121413860741	0.00783994241170664	0.0712916779545337	ENSG00000139626	keratinocyte	FALSE	ITGB7	integrin subunit beta 7
1017	40.3980591076791	0.0677804348193852	0.300329886795942	0.447138296328426	0.762283823260131	ENSG00000180818	keratinocyte	FALSE	HOXC10	homeobox C10
1018	4.38431524558948	1.22658800357696	0.771486410647368	0.0035123586319637	0.0432513583605448	ENSG00000180806	keratinocyte	FALSE	HOXC9	homeobox C9
1019	2.57201355416967	0.164178347026583	0.317950771670014	0.24031277444181	0.551719620829425	ENSG00000250742	keratinocyte	FALSE	LINC02381	long intergenic non-protein coding RNA 2381
1020	614.150775311879	0.104990213490233	0.324409090439172	0.134329807119454	0.407640351543761	ENSG00000172551	keratinocyte	FALSE	MUCL1	mucin like 1
1021	2.28686948543708	-0.0866075533961015	0.252142652090198	0.524480998121957	0.802883528282741	ENSG00000123342	keratinocyte	FALSE	MMP19	matrix metallopeptidase 19
1022	2.77344714153149	1.79864343170142	0.595941212445548	0.000251860564867462	0.00708060833306638	ENSG00000185664	keratinocyte	FALSE	PMEL	premelanosome protein
1023	159.328507147133	0.0706694114673949	0.295210648888819	0.484091531880381	0.782786536505022	ENSG00000170426	keratinocyte	FALSE	SDR9C7	short chain dehydrogenase/reductase family 9C member 7
1024	1036.39084302251	-0.0538662230653686	0.149455404163755	0.682248274725317	0.885749227586399	ENSG00000123384	keratinocyte	FALSE	LRP1	LDL receptor related protein 1
1025	309.445459859317	0.419443324456302	0.431970511453131	0.0402099582256875	0.220881246620651	ENSG00000185633	keratinocyte	FALSE	NDUFA4L2	NDUFA4 mitochondrial complex associated like 2
1026	19.6217597010908	0.1545201009078	0.2910043257596	0.291015092689354	0.603456360937109	ENSG00000175197	keratinocyte	FALSE	DDIT3	DNA damage inducible transcript 3
1027	3.98969335974434	0.313902040737996	0.31087386513842	0.123821707730474	0.393378133301507	ENSG00000127311	keratinocyte	FALSE	HELB	DNA helicase B
1028	111.163888270101	-0.205946702621456	0.274573954480914	0.240251367051649	0.551719620829425	ENSG00000135678	keratinocyte	FALSE	CPM	carboxypeptidase M
1029	10.7983503518243	0.0324985149483037	0.287433331810304	0.779876443613047	0.930357006391866	ENSG00000173451	keratinocyte	FALSE	THAP2	THAP domain containing 2
1030	13.8476007906154	-0.206540402975087	0.284272954997561	0.211919893954125	0.52364948920671	ENSG00000139289	keratinocyte	FALSE	PHLDA1	pleckstrin homology like domain family A member 1
1031	5.8544050180848	0.241428358502741	0.366208497416619	0.128043663900916	0.397468873359092	ENSG00000175183	keratinocyte	FALSE	CSRP2	cysteine and glycine rich protein 2
1032	23.81798208336	-0.0327671575684819	0.233284913716661	0.824089019542917	0.954204835822353	ENSG00000049130	keratinocyte	FALSE	KITLG	KIT ligand
1033	42.7614780185827	-0.848283694533682	0.329410506723075	0.00135323315273782	0.0233233234160535	ENSG00000139318	keratinocyte	FALSE	DUSP6	dual specificity phosphatase 6
1034	0.370553813599541	-0.00196885462814281	0.306045008428856	0.715861747078142	0.90777361969909	ENSG00000271614	keratinocyte	FALSE	ATP2B1-AS1	ATP2B1 antisense RNA 1
1035	63.1847300499413	-0.928836346418604	0.232807244908896	1.33274024907471e-05	0.000945610938629198	ENSG00000011465	keratinocyte	FALSE	DCN	decorin
1036	1.32134213159179	0.0717057323742448	0.312499892960734	0.261078947330114	0.572070046355691	ENSG00000245904	keratinocyte	FALSE	NA	NA
1037	41.6892975259213	-0.148562623541916	0.254676290353174	0.364548016249377	0.68641222975454	ENSG00000173598	keratinocyte	FALSE	NUDT4	nudix hydrolase 4
1038	4.30682513863497	-0.219051354130023	0.30381422107348	0.190450737321348	0.502250617006741	ENSG00000120833	keratinocyte	FALSE	SOCS2	suppressor of cytokine signaling 2
1039	12.2357261551291	0.0150522038595775	0.261486412109249	0.907498973027754	0.974890749683744	ENSG00000169372	keratinocyte	FALSE	CRADD	CASP2 and RIPK1 domain containing adaptor with death domain
1040	212.113239878984	-0.141262717093513	0.140695689583661	0.256021775158876	0.568217517661061	ENSG00000111670	keratinocyte	FALSE	GNPTAB	N-acetylglucosamine-1-phosphate transferase subunits alpha and beta
1041	312.644380341419	-0.00296061389153364	0.243370499007304	0.981996220654253	0.996988706660846	ENSG00000198431	keratinocyte	FALSE	TXNRD1	thioredoxin reductase 1
1042	54.8455461307497	-0.0745662584317299	0.249705817605026	0.633741032161201	0.86471990652032	ENSG00000235162	keratinocyte	FALSE	C12orf75	chromosome 12 open reading frame 75
1043	25.4665327238639	-0.243649916362385	0.248395413092717	0.180830888503104	0.489660574171078	ENSG00000074590	keratinocyte	FALSE	NUAK1	NUAK family kinase 1
1044	934.346488204126	0.0787623154717128	0.188269701788593	0.59829166049752	0.84578232840731	ENSG00000139433	keratinocyte	FALSE	GLTP	glycolipid transfer protein
1045	706.168282922651	-0.170345411502468	0.215965168579289	0.30352242322716	0.61827587198586	ENSG00000111275	keratinocyte	FALSE	ALDH2	aldehyde dehydrogenase 2 family member
1046	19.1817733469661	1.13690123470281	0.435451019147817	0.000400775444434373	0.00995259020345361	ENSG00000089127	keratinocyte	FALSE	OAS1	2'-5'-oligoadenylate synthetase 1
1047	14.0598285703981	0.106691455647697	0.261707857413825	0.491476689940093	0.789704107980394	ENSG00000135111	keratinocyte	FALSE	TBX3	T-box transcription factor 3
1048	374.482342790559	-0.143456307182773	0.25446813171074	0.373339516321698	0.693610822093928	ENSG00000152137	keratinocyte	FALSE	HSPB8	heat shock protein family B (small) member 8
1049	787.626843320122	-0.133144940284073	0.177030995911669	0.365845107859628	0.686535529862525	ENSG00000135127	keratinocyte	FALSE	BICDL1	BICD family like cargo adaptor 1
1050	10.8386530033635	2.58616063038578	0.688876636647978	4.41493149912293e-06	0.000506019071822551	ENSG00000135114	keratinocyte	TRUE	OASL	2'-5'-oligoadenylate synthetase like
1051	121.851145821182	0.0836176501602681	0.229804122507523	0.591870039943637	0.842298337646628	ENSG00000089041	keratinocyte	FALSE	P2RX7	purinergic receptor P2X 7
1052	277.599418848803	0.0524167606253713	0.168886869435264	0.751682013320383	0.923107640637105	ENSG00000089094	keratinocyte	FALSE	KDM2B	lysine demethylase 2B
1053	5.44586055505153	0.284661422545956	0.453260623227458	0.0471233818531595	0.235616909265798	ENSG00000139725	keratinocyte	FALSE	RHOF	ras homolog family member F, filopodia associated
1054	7.66171349453533	-0.222733441421284	0.414728040175639	0.185530699505926	0.49394571019565	ENSG00000212694	keratinocyte	FALSE	LINC01089	long intergenic non-protein coding RNA 1089
1055	208.437465946639	0.0206882673042859	0.272236236868066	0.870749498537898	0.968095908338914	ENSG00000182782	keratinocyte	FALSE	HCAR2	hydroxycarboxylic acid receptor 2
1056	73.6704914856467	0.0966140934255937	0.316485650490776	0.225194175474364	0.541192453962585	ENSG00000255398	keratinocyte	FALSE	HCAR3	hydroxycarboxylic acid receptor 3
1057	20.8237083582956	-0.0337028522025303	0.203700024839196	0.817071359749529	0.951122129708437	ENSG00000073060	keratinocyte	FALSE	SCARB1	scavenger receptor class B member 1
1058	3.50235128683668	-0.382767315828267	0.33752449968894	0.0608193292163653	0.271580414893348	ENSG00000256223	keratinocyte	FALSE	ZNF10	zinc finger protein 10
1059	277.846587793746	-0.153612083337914	0.305698584333681	0.305375160430327	0.619043059460582	ENSG00000165474	keratinocyte	FALSE	GJB2	gap junction protein beta 2
1060	702.96853846979	0.0783137525466363	0.299049289860433	0.445894695211177	0.762283823260131	ENSG00000121742	keratinocyte	FALSE	GJB6	gap junction protein beta 6
1061	24.5638162056844	0.645418432435254	0.357619914476588	0.00585376821934464	0.060022955339479	ENSG00000182957	keratinocyte	FALSE	SPATA13	spermatogenesis associated 13
1062	9.42919989673554	-0.094082226576488	0.266591423778874	0.501073332332967	0.790637654880364	ENSG00000122035	keratinocyte	FALSE	RASL11A	RAS like family 11 member A
1063	47.8302647960842	0.147986550903325	0.202138062890152	0.333705132882276	0.650812366485067	ENSG00000132952	keratinocyte	FALSE	USPL1	ubiquitin specific peptidase like 1
1064	181.701853730171	-0.0932557128332748	0.223391436689179	0.573793663513894	0.83571290241726	ENSG00000120694	keratinocyte	FALSE	HSPH1	heat shock protein family H (Hsp110) member 1
1065	3.02476212819958	0.186795749492669	0.255553405469709	0.304678955838213	0.618489978472667	ENSG00000133121	keratinocyte	FALSE	STARD13	StAR related lipid transfer domain containing 13
1066	6640.95639427183	0.852687851526513	0.691122368375433	0.00432872335831153	0.0491811255090608	ENSG00000133110	keratinocyte	FALSE	POSTN	periostin
1067	15.956677158219	-0.0112505513942866	0.241601860164806	0.938790600786839	0.990513887472132	ENSG00000183722	keratinocyte	FALSE	LHFPL6	LHFPL tetraspan subfamily member 6
1068	20.1399779041311	-0.151405564825357	0.257585690613762	0.356635780119056	0.680393485758506	ENSG00000102760	keratinocyte	FALSE	RGCC	regulator of cell cycle
1069	345.575321055902	-0.0564270196814291	0.17426981459576	0.689720259475694	0.890087098988698	ENSG00000102804	keratinocyte	FALSE	TSC22D1	TSC22 domain family member 1
1070	202.39399768957	-0.0720364244153798	0.181880772901963	0.622278813463743	0.862507378661374	ENSG00000139679	keratinocyte	FALSE	LPAR6	lysophosphatidic acid receptor 6
1071	1.19783141125306	-0.0860443452633667	0.270601800964815	0.511166901963658	0.793713189226027	ENSG00000136161	keratinocyte	FALSE	RCBTB2	RCC1 and BTB domain containing protein 2
1072	29.3540963637869	0.104557155486454	0.245465873441404	0.497856435100543	0.789739183231573	ENSG00000136144	keratinocyte	FALSE	RCBTB1	RCC1 and BTB domain containing protein 1
1073	3550.53033270252	-0.129521072671979	0.213672680923737	0.40696296499361	0.718430722165643	ENSG00000102554	keratinocyte	FALSE	KLF5	KLF transcription factor 5
1074	349.356219675574	-0.163949178286918	0.222057524371298	0.292784161921299	0.605900557309354	ENSG00000136111	keratinocyte	FALSE	TBC1D4	TBC1 domain family member 4
1075	2575.07783916587	0.115800445231569	0.256780283953486	0.427854691677985	0.74128312860488	ENSG00000136153	keratinocyte	FALSE	LMO7	LIM domain 7
1076	19.2595735607091	0.066835143333014	0.220849713249406	0.667988733622731	0.879564048162284	ENSG00000178695	keratinocyte	FALSE	KCTD12	potassium channel tetramerization domain containing 12
1077	2718.68678045392	-0.0324057868024451	0.154867471142348	0.809298651769135	0.945423415534856	ENSG00000005810	keratinocyte	FALSE	MYCBP2	MYC binding protein 2
1078	4644.51443938917	-0.156472495157338	0.228031283858013	0.338603186305021	0.657781939497368	ENSG00000136155	keratinocyte	FALSE	SCEL	sciellin
1079	144.30307716409	-0.0920052177994137	0.24633768378197	0.551824464174961	0.818054360158423	ENSG00000136158	keratinocyte	FALSE	SPRY2	sprouty RTK signaling antagonist 2
1080	254.775259712901	-0.134642772252549	0.193374506095927	0.385621168068237	0.703221548067401	ENSG00000139793	keratinocyte	FALSE	MBNL2	muscleblind like splicing regulator 2
1081	3.17552088746414	0.292548223060308	0.387936863046583	0.10237680058541	0.365979097047448	ENSG00000102524	keratinocyte	FALSE	TNFSF13B	TNF superfamily member 13b
1082	0.0145643130771213	-0.00139072326671575	0.306051729377156	0.982995596120115	0.996988706660846	ENSG00000139832	keratinocyte	FALSE	RAB20	RAB20, member RAS oncogene family
1083	0.905774687833848	0.0433578553958335	0.307206736705395	0.392118409268902	0.709367000148751	ENSG00000259001	keratinocyte	FALSE	NA	NA
1084	74.9501991760624	0.111313486864232	0.286525033918352	0.394277821653564	0.710544842062414	ENSG00000198805	keratinocyte	FALSE	PNP	purine nucleoside phosphorylase
1085	387.725399995068	0.101800094191736	0.20770101184566	0.521953961844732	0.802311267903156	ENSG00000165792	keratinocyte	FALSE	METTL17	methyltransferase like 17
1086	945.22479486464	0.269656138057038	0.272168114496385	0.119024399982676	0.384699253740104	ENSG00000165795	keratinocyte	FALSE	NDRG2	NDRG family member 2
1087	176.822283896364	0.192875921699596	0.374171252197843	0.073224285716227	0.301053973750122	ENSG00000165799	keratinocyte	FALSE	RNASE7	ribonuclease A family member 7
1088	3.77719815158163	0.253726494770984	0.328285714327594	0.143593370616211	0.424724744251856	ENSG00000277734	keratinocyte	FALSE	TRAC	T cell receptor alpha constant
1089	152.069810921163	0.128404426030644	0.177329891282747	0.376110197446101	0.695290563516986	ENSG00000157227	keratinocyte	FALSE	MMP14	matrix metallopeptidase 14
1090	15.2077337994425	-0.207963087131156	0.248667948966627	0.23599263837968	0.546662928302403	ENSG00000092068	keratinocyte	FALSE	SLC7A8	solute carrier family 7 member 8
1091	925.94456803189	0.0674626696849748	0.220101877562472	0.655198234783261	0.874867369368489	ENSG00000092295	keratinocyte	FALSE	TGM1	transglutaminase 1
1092	69.7529080160791	-0.152699281510926	0.300704723592329	0.317920121355807	0.634137859196991	ENSG00000168952	keratinocyte	FALSE	STXBP6	syntaxin binding protein 6
1093	734.762107784019	0.431933170260502	0.457213905470245	0.0264545632543229	0.166317718349963	ENSG00000129521	keratinocyte	FALSE	EGLN3	egl-9 family hypoxia inducible factor 3
1094	5.17918155010578	0.142484866122157	0.299605778909485	0.323080807087941	0.640146811916265	ENSG00000214900	keratinocyte	FALSE	LINC01599	long intergenic non-protein coding RNA 1599
1095	170.82038609825	0.065457998003634	0.245502826893851	0.657618425297119	0.874867369368489	ENSG00000197930	keratinocyte	FALSE	ERO1A	endoplasmic reticulum oxidoreductase 1 alpha
1096	20.3838649342722	0.050837488322569	0.179577642362898	0.731836254594946	0.913487075007852	ENSG00000100523	keratinocyte	FALSE	DDHD1	DDHD domain containing 1
1097	1751.01044160103	-0.049913590602196	0.137851587289482	0.682443029039722	0.885749227586399	ENSG00000100592	keratinocyte	FALSE	DAAM1	dishevelled associated activator of morphogenesis 1
1098	123.277742159499	-0.00760723104685208	0.145085200569582	0.935940973852793	0.989745955316296	ENSG00000027075	keratinocyte	FALSE	PRKCH	protein kinase C eta
1099	0.0468572419714912	-0.000735247792910087	0.306061536172239	0.926420145266541	0.986504589443577	ENSG00000258667	keratinocyte	FALSE	HIF1A-AS3	HIF1A antisense RNA 3
1100	9936.35694547172	-0.0394599709474418	0.151784528123369	0.763923949827475	0.924436916273555	ENSG00000054654	keratinocyte	FALSE	SYNE2	spectrin repeat containing nuclear envelope protein 2
1101	12.4912203250014	-0.21181050109298	0.235459104702943	0.198957437540812	0.505019730725401	ENSG00000089775	keratinocyte	FALSE	ZBTB25	zinc finger and BTB domain containing 25
1102	33.9394504666859	-0.374014603489853	0.192542833249814	0.0210164460035512	0.146494660166925	ENSG00000126804	keratinocyte	FALSE	ZBTB1	zinc finger and BTB domain containing 1
1103	87.3920972314378	-0.419003835189846	0.317955905649051	0.0532794272886193	0.252822760063831	ENSG00000126803	keratinocyte	FALSE	HSPA2	heat shock protein family A (Hsp70) member 2
1104	360.262926064511	0.0477694654528241	0.279692112988525	0.65756811994786	0.874867369368489	ENSG00000176153	keratinocyte	FALSE	GPX2	glutathione peroxidase 2
1105	211.98678268871	0.0898684888449859	0.283910143549213	0.470706581897993	0.774975477379017	ENSG00000100558	keratinocyte	FALSE	PLEK2	pleckstrin 2
1106	1518.0656454918	-0.727333812993931	0.191871733757082	2.11789520666303e-05	0.00128744891607106	ENSG00000185650	keratinocyte	FALSE	ZFP36L1	ZFP36 ring finger protein like 1
1107	571.39883549166	0.252314622362051	0.21474929828908	0.117787803506476	0.383196129311461	ENSG00000072110	keratinocyte	FALSE	ACTN1	actinin alpha 1
1108	1.23853438244147	0.0189977008671444	0.276849285429014	0.840014365805498	0.957008057579752	ENSG00000176903	keratinocyte	FALSE	PNMA1	PNMA family member 1
1109	9.74443088625969	0.26730172113994	0.387620123414266	0.096441522563864	0.355823602565557	ENSG00000119630	keratinocyte	FALSE	PGF	placental growth factor
1110	61.6326572010001	-2.68970074861521	0.586844708468473	1.25420834852154e-06	0.00020553913640547	ENSG00000170345	keratinocyte	TRUE	FOS	Fos proto-oncogene, AP-1 transcription factor subunit
1111	37.9458728360001	0.269573166481268	0.238029872886163	0.113936386181085	0.378096248128769	ENSG00000119669	keratinocyte	FALSE	IRF2BPL	interferon regulatory factor 2 binding protein like
1112	114.371842176908	-0.103362970287838	0.183771428199218	0.493266158180469	0.789704107980394	ENSG00000100784	keratinocyte	FALSE	RPS6KA5	ribosomal protein S6 kinase A5
1113	57.2899996361869	0.000755554350530663	0.162044300512123	0.988843919676119	0.996988706660846	ENSG00000015133	keratinocyte	FALSE	CCDC88C	coiled-coil domain containing 88C
1114	233.468023044604	0.177888005029518	0.206858820084496	0.254461168973884	0.568025532941079	ENSG00000165929	keratinocyte	FALSE	TC2N	tandem C2 domains, nuclear
1115	30.8416083000803	1.78653631074693	0.656959407474534	0.000122301726991116	0.00414158120947189	ENSG00000165949	keratinocyte	FALSE	IFI27	interferon alpha inducible protein 27
1116	97.010201517967	-0.0950396832645436	0.246821612740042	0.517848011475959	0.799578794921428	ENSG00000165959	keratinocyte	FALSE	CLMN	calmin
1117	1.78380333467597	-0.0564562724714184	0.287485743388686	0.737848269563285	0.916161601374413	ENSG00000168398	keratinocyte	FALSE	BDKRB2	bradykinin receptor B2
1118	2.24952218451934	0.211523875798948	0.402849971761882	0.037672666986587	0.210927757214064	ENSG00000100739	keratinocyte	FALSE	BDKRB1	bradykinin receptor B1
1119	70.5641028165211	-0.413175518108619	0.260823706277483	0.0350683619285566	0.202526586331587	ENSG00000127152	keratinocyte	FALSE	BCL11B	BCL11 transcription factor B
1120	20.0794988769283	-0.0592777882930599	0.16761742552049	0.677732001124403	0.884653068903686	ENSG00000196405	keratinocyte	FALSE	EVL	Enah/Vasp-like
1121	301.96081240606	0.0573731673345298	0.281139649428567	0.630797238503082	0.864001290724004	ENSG00000168350	keratinocyte	FALSE	DEGS2	delta 4-desaturase, sphingolipid 2
1122	0.419130650396551	-0.108613961754771	0.320354628921328	0.37152836907421	0.691971587400717	ENSG00000214548	keratinocyte	FALSE	MEG3	maternally expressed 3
1123	1.60074029252565	0.104450606654489	0.285034526015757	0.594210483513325	0.843212971842718	ENSG00000225746	keratinocyte	FALSE	NA	NA
1124	317.561359844298	-0.396974897090009	0.143397004861976	0.00277589556301845	0.036602516715907	ENSG00000078304	keratinocyte	FALSE	PPP2R5C	protein phosphatase 2 regulatory subunit B'gamma
1125	26.8644982071588	0.000680528497742346	0.265998679965937	0.999804070668258	0.999879887285507	ENSG00000080823	keratinocyte	FALSE	MOK	MOK protein kinase
1126	144.603939034112	0.816896091738648	0.350674926462039	0.00121225787348492	0.0215031456130064	ENSG00000185215	keratinocyte	FALSE	TNFAIP2	TNF alpha induced protein 2
1127	518.163283453267	-0.0088112775612165	0.244769829514802	0.952037692912533	0.994068789376085	ENSG00000166165	keratinocyte	FALSE	CKB	creatine kinase B
1128	442.392081660198	0.114258288926082	0.220505214622071	0.463677628886808	0.77193258887301	ENSG00000182809	keratinocyte	FALSE	CRIP2	cysteine rich protein 2
1129	88.9649752759547	-0.556119934256937	0.455076491921807	0.0331326292245931	0.192842256033765	ENSG00000213145	keratinocyte	FALSE	CRIP1	cysteine rich protein 1
1130	7.81710145222968	0.874791340923151	0.409487618732241	0.00219114138127093	0.0340083401884759	ENSG00000185115	keratinocyte	FALSE	NSMCE3	NSE3 homolog, SMC5-SMC6 complex component
1131	50.2803664539567	0.107616522370274	0.200094247043005	0.473602979774226	0.775449300756351	ENSG00000248905	keratinocyte	FALSE	FMN1	formin 1
1132	69.7516712590653	-0.0328624076864973	0.203400749673742	0.838577296334485	0.957008057579752	ENSG00000176454	keratinocyte	FALSE	LPCAT4	lysophosphatidylcholine acyltransferase 4
1133	80.3792258014435	0.0504604330986298	0.298665597073139	0.52859082015741	0.804244045167721	ENSG00000215252	keratinocyte	FALSE	GOLGA8B	golgin A8 family member B
1134	10.1120581070721	-0.0591791780896927	0.230298308858234	0.663193912245504	0.87700796798332	ENSG00000134138	keratinocyte	FALSE	MEIS2	Meis homeobox 2
1135	27.6044242255936	-0.358060637456338	0.220265495838628	0.0404893498267955	0.220881246620651	ENSG00000172575	keratinocyte	FALSE	RASGRP1	RAS guanyl releasing protein 1
1136	93.6845079218324	0.231128179924761	0.360472530194121	0.120833290544397	0.388404856053244	ENSG00000137801	keratinocyte	FALSE	THBS1	thrombospondin 1
1137	3.27404650652128	-1.42485034335309	0.661919403865004	0.00341651945125823	0.0427782687594517	ENSG00000137880	keratinocyte	FALSE	GCHFR	GTP cyclohydrolase I feedback regulator
1138	413.309650518275	0.207810012587848	0.360606793154796	0.1094000774591	0.37330264355931	ENSG00000104140	keratinocyte	FALSE	RHOV	ras homolog family member V
1139	16.6120120178997	0.0855944357376855	0.324048770038719	0.000194588501995467	0.00568503662692638	ENSG00000128965	keratinocyte	FALSE	CHAC1	ChaC glutathione specific gamma-glutamylcyclotransferase 1
1140	1.93740170350777	0.0336961182972014	0.280106139219619	0.894171119201577	0.973406034173458	ENSG00000137804	keratinocyte	FALSE	NUSAP1	nucleolar and spindle associated protein 1
1141	47.9826988596658	-0.237730978447177	0.285323962838493	0.189785941929726	0.502250617006741	ENSG00000242028	keratinocyte	FALSE	HYPK	huntingtin interacting protein K
1142	746.415522814126	-0.0978522262803849	0.21910764481414	0.523664070943237	0.802736075828625	ENSG00000171766	keratinocyte	FALSE	GATM	glycine amidinotransferase
1143	9.39531022271028	0.0172740252562613	0.266877042193597	0.931082837665867	0.988819264520415	ENSG00000166920	keratinocyte	FALSE	C15orf48	chromosome 15 open reading frame 48
1144	40.5246699622343	0.0055190423820318	0.202978827551353	0.94374005114568	0.991200093918906	ENSG00000103995	keratinocyte	FALSE	CEP152	centrosomal protein 152
1145	0.963548167551655	-0.157183044305761	0.306517464247362	0.27800029595557	0.590899345183736	ENSG00000140285	keratinocyte	FALSE	FGF7	fibroblast growth factor 7
1146	20.0829771374535	0.018034395663521	0.245193200855882	0.892233910149666	0.973406034173458	ENSG00000244879	keratinocyte	FALSE	NA	NA
1147	0.46123346560227	-0.0720507822948726	0.297116262728041	0.622277474892635	0.862507378661374	ENSG00000186417	keratinocyte	FALSE	GLDN	gliomedin
1148	14.2088174318097	0.0407132831835463	0.17221304330602	0.803062294185311	0.942917902550129	ENSG00000104093	keratinocyte	FALSE	DMXL2	Dmx like 2
1149	15.8326643725474	-0.169636822641821	0.239611198453704	0.305782343465093	0.619043059460582	ENSG00000069974	keratinocyte	FALSE	RAB27A	RAB27A, member RAS oncogene family
1150	173.701052517186	0.458960435130219	0.302713301231597	0.0234953902737659	0.156771865854347	ENSG00000128849	keratinocyte	FALSE	CGNL1	cingulin like 1
1151	9.44292153894633	-0.786062082570769	0.73498171673996	0.0285584129778965	0.172975753402706	ENSG00000103569	keratinocyte	FALSE	AQP9	aquaporin 9
1152	1336.26592068418	-0.439427502361049	0.232938166103182	0.0204647830359223	0.144558932344628	ENSG00000069667	keratinocyte	FALSE	RORA	RAR related orphan receptor A
1153	209.958871415676	-0.231888596056513	0.233748692333475	0.163523577693165	0.463213176355163	ENSG00000140416	keratinocyte	FALSE	TPM1	tropomyosin 1
1154	563.481472761275	-0.237536478947998	0.234812886405083	0.181034770414044	0.489660574171078	ENSG00000074410	keratinocyte	FALSE	CA12	carbonic anhydrase 12
1155	14.6195539956765	-0.00227989076990248	0.295614786481044	0.935679913038093	0.989745955316296	ENSG00000166803	keratinocyte	FALSE	PCLAF	PCNA clamp associated factor
1156	0.59595482807534	-1.83407652398906	0.664650695303571	0.000582129587395977	0.0129458669435822	ENSG00000138615	keratinocyte	FALSE	CILP	cartilage intermediate layer protein
1157	15.2702816523184	-0.0439347748017742	0.300071866414084	0.540654182737009	0.814015607998814	ENSG00000140465	keratinocyte	FALSE	CYP1A1	cytochrome P450 family 1 subfamily A member 1
1158	18.5467978814625	-0.0952617169354568	0.20183734686322	0.512451065795596	0.793713189226027	ENSG00000140368	keratinocyte	FALSE	PSTPIP1	proline-serine-threonine phosphatase interacting protein 1
1159	325.906076015873	-0.00743049594625466	0.229680039338407	0.958551141499191	0.995290035424247	ENSG00000140403	keratinocyte	FALSE	DNAJA4	DnaJ heat shock protein family (Hsp40) member A4
1160	0.182865618395664	0.0265393955839932	0.30118149047718	0.927579147523793	0.986504589443577	ENSG00000103888	keratinocyte	FALSE	CEMIP	cell migration inducing hyaluronidase 1
1161	1.06699903794522	-0.288147709408627	0.343709384210634	0.0773245763860959	0.310548837777043	ENSG00000172349	keratinocyte	FALSE	IL16	interleukin 16
1162	1.48627735106756	-0.0311131704826099	0.274084293976096	0.678926807788784	0.884653068903686	ENSG00000197696	keratinocyte	FALSE	NMB	neuromedin B
1163	42.0069728698936	0.109397176290824	0.297357595542717	0.371412036762104	0.691971587400717	ENSG00000172183	keratinocyte	FALSE	ISG20	interferon stimulated exonuclease gene 20
1164	91.233158067582	-0.045269131331793	0.178582948483289	0.742375965448745	0.917958662671062	ENSG00000140545	keratinocyte	FALSE	MFGE8	milk fat globule EGF and factor V/VIII domain containing
1165	123.09439968945	0.076882250176094	0.314231392192766	0.167050181793688	0.467538895619644	ENSG00000140519	keratinocyte	FALSE	RHCG	Rh family C glycoprotein
1166	3.92791226103685	-0.143293135273392	0.268199504446958	0.3593793033485	0.683876324379648	ENSG00000185442	keratinocyte	FALSE	FAM174B	family with sequence similarity 174 member B
1167	13.4319655526735	0.70100535994328	0.45599386399518	0.00852357750536151	0.0754537914258569	ENSG00000140563	keratinocyte	FALSE	MCTP2	multiple C2 and transmembrane domain containing 2
1168	598.873915559906	-0.118877011400396	0.251176021121172	0.44618404605327	0.762283823260131	ENSG00000154227	keratinocyte	FALSE	CERS3	ceramide synthase 3
1169	204.406768306352	0.146683832861187	0.310376664842327	0.265821319915114	0.577367006812711	ENSG00000184254	keratinocyte	FALSE	ALDH1A3	aldehyde dehydrogenase 1 family member A3
1170	26.791852910296	0.0745299566787731	0.174133722081308	0.617661677998475	0.860450146253012	ENSG00000185418	keratinocyte	FALSE	TARS3	threonyl-tRNA synthetase 3
1171	1.6608238502325	0.187252639628756	0.319931987313128	0.254687530442827	0.568025532941079	ENSG00000103253	keratinocyte	FALSE	HAGHL	hydroxyacylglutathione hydrolase like
1172	0.185878772054417	-0.00051701757988365	0.298650529517369	0.884050003518535	0.971499077981813	ENSG00000131634	keratinocyte	FALSE	TMEM204	transmembrane protein 204
1173	5.58690161035603	-0.0414311931229071	0.295872048144107	0.526546939882981	0.803847275026273	ENSG00000255198	keratinocyte	FALSE	NA	NA
1174	157.897580486146	-0.0159144787794808	0.285961076726878	0.874335768078694	0.968095908338914	ENSG00000005001	keratinocyte	FALSE	PRSS22	serine protease 22
1175	170.129203759998	1.37453858929843	1.03076526462969	0.000991253537482648	0.0184620971356143	ENSG00000006327	keratinocyte	FALSE	TNFRSF12A	TNF receptor superfamily member 12A
1176	5.47113558895263	0.207818047496018	0.358953474060835	0.121214451123094	0.388404856053244	ENSG00000261971	keratinocyte	FALSE	LOC124900372	sialidase-like
1177	0.270171988519214	0.0368690210668985	0.306557442214808	0.494874491599234	0.789704107980394	ENSG00000261889	keratinocyte	FALSE	NA	NA
1178	21.7811765591711	-0.169344593370961	0.257763977987672	0.304551188755828	0.618489978472667	ENSG00000262246	keratinocyte	FALSE	CORO7	coronin 7
1179	8.22801930761131	-0.0846143822156211	0.213111184979199	0.57891147062072	0.83646524959611	ENSG00000168140	keratinocyte	FALSE	VASN	vasorin
1180	107.121101695704	-0.226288311640142	0.229411601462317	0.190285663849381	0.502250617006741	ENSG00000166669	keratinocyte	FALSE	ATF7IP2	activating transcription factor 7 interacting protein 2
1181	915.137307515169	-0.0653955194380224	0.192579937958321	0.639149326497523	0.8681244270568	ENSG00000213853	keratinocyte	FALSE	EMP2	epithelial membrane protein 2
1182	1.13711105995444	-0.00578375258006563	0.2778484110177	0.78320169479714	0.932085084063689	ENSG00000185338	keratinocyte	FALSE	SOCS1	suppressor of cytokine signaling 1
1183	1396.39998956528	-0.128503368331111	0.280284518457848	0.402804137377104	0.714405137517886	ENSG00000133392	keratinocyte	FALSE	MYH11	myosin heavy chain 11
1184	0.761657241839114	-0.0185488140092123	0.273411960362588	0.904014449027573	0.974890749683744	ENSG00000167191	keratinocyte	FALSE	GPRC5B	G protein-coupled receptor class C group 5 member B
1185	69.1356219030022	-0.168867826057316	0.239153937701348	0.314517527946043	0.630728286190585	ENSG00000166501	keratinocyte	FALSE	PRKCB	protein kinase C beta
1186	113.045127944163	0.0926828701336167	0.260927332432586	0.518853463383344	0.800301925922549	ENSG00000176046	keratinocyte	FALSE	NUPR1	nuclear protein 1, transcriptional regulator
1187	0.02420338966069	-0.00147858752969755	0.306052155392829	0.980951120413457	0.996988706660846	ENSG00000213658	keratinocyte	FALSE	LAT	linker for activation of T cells
1188	327.257142892908	0.194129477770871	0.305414901614471	0.19408702908756	0.503782263979136	ENSG00000149925	keratinocyte	FALSE	ALDOA	aldolase, fructose-bisphosphate A
1189	0.0309155860522425	0.00363945343513742	0.305879230682018	0.903044525762837	0.974890749683744	ENSG00000102879	keratinocyte	FALSE	CORO1A	coronin 1A
1190	57.0878774028154	0.706353799291871	0.355761933449702	0.00332429941205796	0.0423350950766356	ENSG00000180096	keratinocyte	FALSE	SEPTIN1	septin 1
1191	741.310976092072	0.00722145044639712	0.254355179210685	0.960721668770836	0.996849085284503	ENSG00000052344	keratinocyte	FALSE	PRSS8	serine protease 8
1192	140.223835419425	-0.0308824562553437	0.258251465072047	0.831906378638429	0.957008057579752	ENSG00000103490	keratinocyte	FALSE	PYCARD	PYD and CARD domain containing
1193	13.0269856822933	0.101071074331742	0.211018505060806	0.522848483982527	0.802311267903156	ENSG00000140682	keratinocyte	FALSE	TGFB1I1	transforming growth factor beta 1 induced transcript 1
1194	61.3539013855147	0.162168204506803	0.196886056464071	0.28549583404453	0.597316059788773	ENSG00000121281	keratinocyte	FALSE	ADCY7	adenylate cyclase 7
1195	8.05896797395675	-0.0600569550689278	0.237196379295993	0.703394199080174	0.897309380675907	ENSG00000087258	keratinocyte	FALSE	GNAO1	G protein subunit alpha o1
1196	10.8574860896265	0.0639998201040333	0.315122821243135	0.0329574638942947	0.192574985107839	ENSG00000102891	keratinocyte	FALSE	MT4	metallothionein 4
1197	118.406983565089	-0.198528045921187	0.324351771828603	0.183752353023306	0.491731683078697	ENSG00000125148	keratinocyte	FALSE	MT2A	metallothionein 2A
1198	38.3139657640176	-0.117438161049299	0.264918800295101	0.451940165913385	0.765421429334985	ENSG00000169715	keratinocyte	FALSE	MT1E	metallothionein 1E
1199	0.00471629361049243	-0.00130827452872467	0.306054785619502	0.988053502480212	0.996988706660846	ENSG00000205364	keratinocyte	FALSE	MT1M	metallothionein 1M
1200	2.78014003602461	0.156685954367494	0.329830978510755	0.242021575855671	0.553086116602684	ENSG00000198417	keratinocyte	FALSE	MT1F	metallothionein 1F
1201	8.96073819910761	-0.045439426888903	0.289988849127926	0.625262303944434	0.863132179943736	ENSG00000125144	keratinocyte	FALSE	MT1G	metallothionein 1G
1202	3.12554310491319	0.106518549041995	0.331784305999559	0.0227272438521089	0.153228929138652	ENSG00000205358	keratinocyte	FALSE	MT1H	metallothionein 1H
1203	126.211984329088	-0.350962834500416	0.309357232903504	0.0802569552849554	0.314691745722588	ENSG00000187193	keratinocyte	FALSE	MT1X	metallothionein 1X
1204	192.474289716227	0.0265457578813478	0.152530682648611	0.839993046839064	0.957008057579752	ENSG00000051108	keratinocyte	FALSE	HERPUD1	homocysteine inducible ER protein with ubiquitin like domain 1
1205	2577.4038151885	0.910319767074224	0.265266007327656	2.16014918803869e-05	0.00128744891607106	ENSG00000140853	keratinocyte	FALSE	NLRC5	NLR family CARD domain containing 5
1206	391.082858085291	0.0396404415262792	0.192681861900022	0.797119936140721	0.940386939706789	ENSG00000205336	keratinocyte	FALSE	ADGRG1	adhesion G protein-coupled receptor G1
1207	5.04612607361379	1.00122997537018	0.435982185748386	0.00160585207399811	0.0265857732250799	ENSG00000140937	keratinocyte	FALSE	CDH11	cadherin 11
1208	1.50659367844519	0.0546244360196263	0.276924679308518	0.674038579578976	0.883304734892413	ENSG00000217555	keratinocyte	FALSE	CKLF	chemokine like factor
1209	1.27868353937953	-0.120699362924008	0.310189342983261	0.177167965869319	0.485257847693539	ENSG00000166592	keratinocyte	FALSE	RRAD	RRAD, Ras related glycolysis inhibitor and calcium channel regulator
1210	720.204356099283	-0.737345475937258	0.491350755542127	0.0166463978661194	0.125120046865944	ENSG00000159713	keratinocyte	FALSE	TPPP3	tubulin polymerization promoting protein family member 3
1211	769.640306045057	1.05794876830447	0.372848475983638	0.000143845789856082	0.00465935275838179	ENSG00000062038	keratinocyte	FALSE	CDH3	cadherin 3
1212	289.492655704249	0.102975847437738	0.304869113205888	0.329712822503041	0.645561242482958	ENSG00000103044	keratinocyte	FALSE	HAS3	hyaluronan synthase 3
1213	1.92002700747887	-0.0794464278931839	0.28450054325822	0.482774382659763	0.781884598003312	ENSG00000181019	keratinocyte	FALSE	NQO1	NAD(P)H quinone dehydrogenase 1
1214	43.8995745199147	-0.0965618231781185	0.153695908205911	0.458124028370355	0.766749571145918	ENSG00000140836	keratinocyte	FALSE	ZFHX3	zinc finger homeobox 3
1215	1142.62945379561	0.066558239652967	0.187566487002813	0.655385732864594	0.874867369368489	ENSG00000178573	keratinocyte	FALSE	MAF	MAF bZIP transcription factor
1216	350.843226848325	1.24326047894997	0.261697471371507	9.55968635805577e-08	3.70460347263508e-05	ENSG00000197943	keratinocyte	TRUE	PLCG2	phospholipase C gamma 2
1217	2.23639266236748	0.300274097033082	0.375629976081059	0.102991760092425	0.366247547822706	ENSG00000103187	keratinocyte	FALSE	COTL1	coactosin like F-actin binding protein 1
1218	9.91151670424001	0.242260371679901	0.257886309441945	0.165256713110153	0.465663179874237	ENSG00000103196	keratinocyte	FALSE	CRISPLD2	cysteine rich secretory protein LCCL domain containing 2
1219	74.4243293141908	0.151281640989384	0.299174002475392	0.282948950907247	0.596313913510323	ENSG00000103257	keratinocyte	FALSE	SLC7A5	solute carrier family 7 member 5
1220	1.25316722715172	0.181916937217341	0.319433896639695	0.236275789145468	0.546662928302403	ENSG00000051523	keratinocyte	FALSE	CYBA	cytochrome b-245 alpha chain
1221	9.07214311341851	-0.00352692924912961	0.223770770205824	0.971565271761872	0.996988706660846	ENSG00000158717	keratinocyte	FALSE	RNF166	ring finger protein 166
1222	2.53289436827506	0.211306504440379	0.424001021095796	0.00116378296343179	0.0208920074158238	ENSG00000258947	keratinocyte	FALSE	TUBB3	tubulin beta 3 class III
1223	0.110590510354843	-0.0106660373456657	0.303700040827874	0.886788237297261	0.971541534517192	ENSG00000167703	keratinocyte	FALSE	SLC43A2	solute carrier family 43 member 2
1224	60.8488948090186	0.131159619716583	0.281871045044456	0.36041636628226	0.684076641043305	ENSG00000186594	keratinocyte	FALSE	MIR22HG	MIR22 host gene
1225	4.27166403919801	-0.240826303818797	0.244867887724927	0.154253292759957	0.444559779907808	ENSG00000132386	keratinocyte	FALSE	SERPINF1	serpin family F member 1
1226	48.1809196766658	-0.243674437823692	0.137826558418081	0.0544057121948142	0.256533263197067	ENSG00000141480	keratinocyte	FALSE	ARRB2	arrestin beta 2
1227	120.402078751522	0.16932306117285	0.285529520471071	0.274467722794057	0.587480394405111	ENSG00000161921	keratinocyte	FALSE	CXCL16	C-X-C motif chemokine ligand 16
1228	0.00562716607725848	-0.000678113299718907	0.306062342046209	0.985819638936613	0.996988706660846	ENSG00000182853	keratinocyte	FALSE	VMO1	vitelline membrane outer layer 1 homolog
1229	0.0661335479577362	0.00898532394780953	0.305259849669706	0.894800035595026	0.973406034173458	ENSG00000161940	keratinocyte	FALSE	BCL6B	BCL6B transcription repressor
1230	65.706320585029	0.14706274325917	0.35071661969888	0.0462426417852288	0.232816146786066	ENSG00000181885	keratinocyte	FALSE	CLDN7	claudin 7
1231	28.2164216369359	0.00249578293292958	0.196603494509627	0.995455894268761	0.999480648558257	ENSG00000072818	keratinocyte	FALSE	ACAP1	ArfGAP with coiled-coil, ankyrin repeat and PH domains 1
1232	0.491872369460011	0.0413593696076368	0.296354558917909	0.628623019244039	0.863270321358173	ENSG00000129226	keratinocyte	FALSE	CD68	CD68 molecule
1233	198.782843481251	-0.147086444864865	0.269294596650477	0.368543034815767	0.689860705873735	ENSG00000129194	keratinocyte	FALSE	SOX15	SRY-box transcription factor 15
1234	653.107679190325	0.258428405999574	0.486607382042918	0.00302830235323418	0.0395804430378854	ENSG00000179593	keratinocyte	FALSE	ALOX15B	arachidonate 15-lipoxygenase type B
1235	1.92162055432243	-0.157836107952539	0.364912487246181	0.628115402800837	0.863270321358173	ENSG00000178977	keratinocyte	FALSE	LINC00324	long intergenic non-protein coding RNA 324
1236	2.17236385129231	1.72880420515747	1.01043804924492	0.00538007914248413	0.0576713519590026	ENSG00000125430	keratinocyte	FALSE	HS3ST3B1	heparan sulfate-glucosamine 3-sulfotransferase 3B1
1237	47.1352072461117	-0.784731788475271	0.216140830534865	3.91675942283042e-05	0.00180342607031241	ENSG00000109099	keratinocyte	FALSE	PMP22	peripheral myelin protein 22
1238	21.2832293904027	0.0371885692654779	0.270080432457231	0.777570863963329	0.93016524699019	ENSG00000181350	keratinocyte	FALSE	LRRC75A	leucine rich repeat containing 75A
1239	0.168351868420292	-2.47344717694055	3.07878893653045	0.187605230365153	0.497387532462773	ENSG00000108551	keratinocyte	FALSE	RASD1	ras related dexamethasone induced 1
1240	10.0354136720449	0.27033598860337	0.21266669700876	0.0995219116820695	0.358182725619042	ENSG00000166750	keratinocyte	FALSE	SLFN5	schlafen family member 5
1241	61.7506820724243	0.706912989112689	0.380475453989744	0.00391795725532626	0.0463313992891757	ENSG00000161381	keratinocyte	FALSE	PLXDC1	plexin domain containing 1
1242	21.2684452525667	1.21495016411104	0.319957282317745	6.97784730321799e-06	0.000601562252375846	ENSG00000067191	keratinocyte	TRUE	CACNB1	calcium voltage-gated channel auxiliary subunit beta 1
1243	460.115592989794	0.0362718582208215	0.257552470531236	0.796384110103186	0.940386939706789	ENSG00000141738	keratinocyte	FALSE	GRB7	growth factor receptor bound protein 7
1244	150.27909074226	0.500558123335907	0.204132243491416	0.00265689841132174	0.035988896662449	ENSG00000008838	keratinocyte	FALSE	MED24	mediator complex subunit 24
1245	107.571964339078	-0.267767874435248	0.248501020918773	0.135544526806752	0.410490538500122	ENSG00000126351	keratinocyte	FALSE	THRA	thyroid hormone receptor alpha
1246	795.954744191665	-0.107412048850228	0.251029920122725	0.498224719622603	0.789739183231573	ENSG00000126368	keratinocyte	FALSE	NR1D1	nuclear receptor subfamily 1 group D member 1
1247	41.6189413543067	0.18812211950081	0.207315842738321	0.22757113997875	0.541694797596535	ENSG00000131759	keratinocyte	FALSE	RARA	retinoic acid receptor alpha
1248	3168.27221964013	-0.557457986468753	0.319911447882631	0.0117548039747155	0.0973036551240338	ENSG00000131746	keratinocyte	FALSE	TNS4	tensin 4
1249	102235.277308999	-0.0500769391113457	0.224289162334787	0.748587609421794	0.921814494246672	ENSG00000186395	keratinocyte	FALSE	KRT10	keratin 10
1250	1058.90627036966	-0.00111351942160856	0.218737625675959	0.993398694744898	0.998511397719443	ENSG00000108244	keratinocyte	FALSE	KRT23	keratin 23
1251	39.9112619983059	0.0683390757760937	0.317478903414401	0.000575674171498945	0.0129458669435822	ENSG00000212900	keratinocyte	FALSE	KRTAP3-2	keratin associated protein 3-2
1252	319.505859915668	0.0281192420271509	0.287652112949293	0.774237641589037	0.930115918536415	ENSG00000094796	keratinocyte	FALSE	KRT31	keratin 31
1253	5443.83721644231	0.0693571258995746	0.263055429429977	0.625626009623647	0.863132179943736	ENSG00000171346	keratinocyte	FALSE	KRT15	keratin 15
1254	45990.9875333783	0.077697536542725	0.17760282819081	0.590614100460241	0.842298337646628	ENSG00000186847	keratinocyte	FALSE	KRT14	keratin 14
1255	2622.98825342632	0.10136215012724	0.316510671569978	0.246000128306891	0.559891075457629	ENSG00000186832	keratinocyte	FALSE	KRT16	keratin 16
1256	7494.91280943955	0.063175894900428	0.294324035749277	0.539437322706825	0.814015607998814	ENSG00000128422	keratinocyte	FALSE	KRT17	keratin 17
1257	11783.7678595778	0.203016748629475	0.124473221600286	0.0722793596472114	0.299557778493802	ENSG00000173801	keratinocyte	FALSE	JUP	junction plakoglobin
1258	518.517140277881	-0.126291779826286	0.172581849987305	0.378810689719566	0.69768594274679	ENSG00000177469	keratinocyte	FALSE	CAVIN1	caveolae associated protein 1
1259	10.927857319138	-0.118694684730346	0.262822601552631	0.44702707423397	0.762283823260131	ENSG00000131471	keratinocyte	FALSE	AOC3	amine oxidase copper containing 3
1260	245.530657186971	-0.192222692951218	0.2076401968629	0.237639922321942	0.547269682008799	ENSG00000108828	keratinocyte	FALSE	VAT1	vesicle amine transport 1
1261	92.4898631130023	0.0473898796789042	0.266239855053065	0.723712892176965	0.910629694883187	ENSG00000175906	keratinocyte	FALSE	ARL4D	ADP ribosylation factor like GTPase 4D
1262	41.3867572238093	-0.140907433920396	0.242354121598084	0.386063910281298	0.703221548067401	ENSG00000186834	keratinocyte	FALSE	HEXIM1	HEXIM P-TEFb complex subunit 1
1263	1.91395412091513	0.0155317743842233	0.237934493924625	0.953592683105576	0.994995166545734	ENSG00000184922	keratinocyte	FALSE	FMNL1	formin like 1
1264	30.0717850958381	-0.214386049916375	0.225077723321823	0.212825145139191	0.523960836034911	ENSG00000121104	keratinocyte	FALSE	FAM117A	family with sequence similarity 117 member A
1265	173.705751765323	0.202787844731358	0.232459089371459	0.198181930189491	0.505019730725401	ENSG00000108821	keratinocyte	FALSE	COL1A1	collagen type I alpha 1 chain
1266	872.353267235866	-0.228197314419612	0.229919165535281	0.182597947059123	0.491731683078697	ENSG00000141232	keratinocyte	FALSE	TOB1	transducer of ERBB2, 1
1267	9.38670971671446	-0.354664430935035	0.280311740012387	0.0683937512961815	0.291161969803744	ENSG00000153933	keratinocyte	FALSE	DGKE	diacylglycerol kinase epsilon
1268	0.852548000349131	0.0209078186292819	0.305485314322172	0.642471148531116	0.871048235952104	ENSG00000274213	keratinocyte	FALSE	NA	NA
1269	49.7006304290391	-0.0860823286739752	0.198825026135959	0.577562617964231	0.83646524959611	ENSG00000153944	keratinocyte	FALSE	MSI2	musashi RNA binding protein 2
1270	6.86575703908469	1.06830758739267	0.603709466931156	0.00262589147372885	0.035988896662449	ENSG00000108387	keratinocyte	FALSE	SEPTIN4	septin 4
1271	0.479303880911274	0.00785274412139193	0.305429137537472	0.649142816776028	0.872944762632024	ENSG00000273702	keratinocyte	FALSE	NA	NA
1272	61.4698660868587	0.174414540769385	0.19684538196059	0.247818497462905	0.561169545926638	ENSG00000178607	keratinocyte	FALSE	ERN1	endoplasmic reticulum to nucleus signaling 1
1273	7.94958922453978	0.11926842522083	0.341991074834431	5.24037977275306e-05	0.00208205056636084	ENSG00000266402	keratinocyte	FALSE	SNHG25	small nucleolar RNA host gene 25
1274	164.289437028032	0.272879758423407	0.223028699366719	0.0990287422174563	0.35813792695148	ENSG00000120063	keratinocyte	FALSE	GNA13	G protein subunit alpha 13
1275	31.1602461231649	0.132683779833729	0.300415781766975	0.301289707993256	0.616630214742993	ENSG00000108370	keratinocyte	FALSE	RGS9	regulator of G protein signaling 9
1276	0.949292457148909	-0.105871101123481	0.298229457506406	0.488627586193072	0.78623661277287	ENSG00000186665	keratinocyte	FALSE	C17orf58	chromosome 17 open reading frame 58
1277	0.785431560477723	0.283970712195405	0.445969885606719	0.0883030273250755	0.338230104664171	ENSG00000141337	keratinocyte	FALSE	ARSG	arylsulfatase G
1278	0.71318462325475	0.0246395376517477	0.27252644060196	0.986042757036198	0.996988706660846	ENSG00000154262	keratinocyte	FALSE	ABCA6	ATP binding cassette subfamily A member 6
1279	1114.37017154136	0.276925878557833	0.474875931997256	0.0268384969442293	0.166622335195423	ENSG00000125398	keratinocyte	FALSE	SOX9	SRY-box transcription factor 9
1280	3.65849394976691	0.713706824813467	0.443723409089882	0.0109445810645668	0.0917360576486953	ENSG00000141540	keratinocyte	FALSE	TTYH2	tweety family member 2
1281	55.091880460223	0.04163025084719	0.286957608671744	0.695072504116672	0.893578974231097	ENSG00000204323	keratinocyte	FALSE	SMIM5	small integral membrane protein 5
1282	6197.41927069583	0.716948024213696	0.286413036609168	0.00105876169749156	0.0192384747471027	ENSG00000132470	keratinocyte	FALSE	ITGB4	integrin subunit beta 4
1283	15.8335160428743	0.548970452715279	0.263800898597462	0.00558052544471114	0.0585562176945042	ENSG00000092929	keratinocyte	FALSE	UNC13D	unc-13 homolog D
1284	3.10381234200901	0.305349098011282	0.381962443481534	0.100696125619297	0.36153548716326	ENSG00000176170	keratinocyte	FALSE	SPHK1	sphingosine kinase 1
1285	547.256400521054	0.285519195771326	0.265554815003384	0.099326783476302	0.358182725619042	ENSG00000108639	keratinocyte	FALSE	SYNGR2	synaptogyrin 2
1286	4.54560178471188	-0.0346326603566871	0.275037062289708	0.765407871409872	0.924436916273555	ENSG00000184557	keratinocyte	FALSE	SOCS3	suppressor of cytokine signaling 3
1287	1.61303166161704	-0.0918943684247807	0.275937662883666	0.528242226121634	0.804244045167721	ENSG00000035862	keratinocyte	FALSE	TIMP2	TIMP metallopeptidase inhibitor 2
1288	27.9179864615104	0.777128269120382	0.622016446017218	0.00740669015564411	0.0685463871547188	ENSG00000108679	keratinocyte	FALSE	LGALS3BP	galectin 3 binding protein
1289	0.0659332209583361	-0.0378789253458955	0.308416675041136	0.900389881013513	0.974890749683744	ENSG00000173918	keratinocyte	FALSE	C1QTNF1	C1q and TNF related 1
1290	1318.69302517905	0.391496674660935	0.156373378945356	0.0100059623511218	0.085683240822825	ENSG00000173821	keratinocyte	FALSE	RNF213	ring finger protein 213
1291	11.083763250648	0.0910757611549853	0.268291856331517	0.529386046123661	0.804244045167721	ENSG00000167363	keratinocyte	FALSE	FN3K	fructosamine 3 kinase
1292	151.626005882185	-0.325635403003744	0.27573839872933	0.0936253008792109	0.350506779673428	ENSG00000176845	keratinocyte	FALSE	METRNL	meteorin like, glial cell differentiation regulator
1293	26.2014242912199	0.0157046191502209	0.282731821067793	0.88808024833048	0.971541534517192	ENSG00000176890	keratinocyte	FALSE	TYMS	thymidylate synthetase
1294	4.77511440980678	0.0656954826946171	0.262735998937644	0.645748578766951	0.871389829984939	ENSG00000080986	keratinocyte	FALSE	NDC80	NDC80 kinetochore complex component
1295	141.150774802234	-0.371616231301849	0.167933820266385	0.0119882815307801	0.0976095053599034	ENSG00000101596	keratinocyte	FALSE	SMCHD1	structural maintenance of chromosomes flexible hinge domain containing 1
1296	61.5761535701748	0.043803156409804	0.197220133385972	0.833381723212908	0.957008057579752	ENSG00000082397	keratinocyte	FALSE	EPB41L3	erythrocyte membrane protein band 4.1 like 3
1297	1.47444645742073	-0.0555043516472512	0.31259318392116	0.78313429375868	0.932085084063689	ENSG00000266053	keratinocyte	FALSE	NDUFV2-AS1	NDUFV2 antisense RNA 1
1298	18.1088839933638	-0.0822469500703735	0.246838843274471	0.609672666167909	0.85699270999074	ENSG00000128791	keratinocyte	FALSE	TWSG1	twisted gastrulation BMP signaling modulator 1
1299	19.0720387034686	0.0964908485595721	0.218480670426761	0.535786576310187	0.810479186499674	ENSG00000168461	keratinocyte	FALSE	RAB31	RAB31, member RAS oncogene family
1300	323.298048510368	-0.179540611821972	0.235281553136094	0.298116575890988	0.612680962865617	ENSG00000154856	keratinocyte	FALSE	APCDD1	APC down-regulated 1
1301	205.717395494384	0.0889021976971541	0.245676104022744	0.55311526099088	0.818054360158423	ENSG00000255112	keratinocyte	FALSE	CHMP1B	charged multivesicular body protein 1B
1302	0.0387223060682314	-0.00159101273017367	0.306051156710456	0.963314041998121	0.996988706660846	ENSG00000168675	keratinocyte	FALSE	LDLRAD4	low density lipoprotein receptor class A domain containing 4
1303	4653.17475213848	0.317914004068239	0.249427833759456	0.063597787533506	0.281961856247186	ENSG00000053747	keratinocyte	FALSE	LAMA3	laminin subunit alpha 3
1304	193.032104217283	-0.186479319686464	0.212031709038828	0.25652256132936	0.568217517661061	ENSG00000168234	keratinocyte	FALSE	TTC39C	tetratricopeptide repeat domain 39C
1305	10288.2406596886	-0.136501131917991	0.179468708745321	0.417430379494937	0.729340001800484	ENSG00000134762	keratinocyte	FALSE	DSC3	desmocollin 3
1306	1389.61779424042	0.268469502991585	0.318904648793375	0.118773352383161	0.384699253740104	ENSG00000134755	keratinocyte	FALSE	DSC2	desmocollin 2
1307	5635.80035417408	-0.0806183521450691	0.231988356828035	0.610927244866522	0.857350768270451	ENSG00000134765	keratinocyte	FALSE	DSC1	desmocollin 1
1308	22555.3742578245	-0.0248018638639952	0.207714938654434	0.871075827260464	0.968095908338914	ENSG00000134760	keratinocyte	FALSE	DSG1	desmoglein 1
1309	1779.56812785138	0.054991625804657	0.216670683411688	0.720325717801374	0.910390634076702	ENSG00000134757	keratinocyte	FALSE	DSG3	desmoglein 3
1310	10.950159687576	-0.310171063485855	0.326276279341107	0.109695693981943	0.37330264355931	ENSG00000101695	keratinocyte	FALSE	RNF125	ring finger protein 125
1311	160.880174323573	-0.11476809428833	0.198031435596229	0.458505951604707	0.766749571145918	ENSG00000166974	keratinocyte	FALSE	MAPRE2	microtubule associated protein RP/EB family member 2
1312	44.0521598061991	-0.30220618759206	0.198091897179819	0.0649914831854604	0.284815617489224	ENSG00000196628	keratinocyte	FALSE	TCF4	transcription factor 4
1313	298.441170742139	1.49303157200255	0.482399612362994	4.46335620785351e-05	0.00190011449991478	ENSG00000049759	keratinocyte	FALSE	NEDD4L	NEDD4 like E3 ubiquitin protein ligase
1314	53.8850447263125	0.395057237911015	0.351972605254885	0.0455175063568636	0.231498497222171	ENSG00000166562	keratinocyte	FALSE	SEC11C	SEC11 homolog C, signal peptidase complex subunit
1315	72.2794637808376	0.131183175619589	0.332262861388622	0.112009632623429	0.376227847838246	ENSG00000141682	keratinocyte	FALSE	PMAIP1	phorbol-12-myristate-13-acetate-induced protein 1
1316	37.9019166088754	-0.282030588554931	0.333186350113088	0.134179528766594	0.407640351543761	ENSG00000171791	keratinocyte	FALSE	BCL2	BCL2 apoptosis regulator
1317	1968.27417500922	-0.154289115292359	0.215482986516496	0.342024494196819	0.658164073186931	ENSG00000206075	keratinocyte	FALSE	SERPINB5	serpin family B member 5
1318	147.916852059924	-0.00552743466120552	0.299271002662612	0.888080079259274	0.971541534517192	ENSG00000206073	keratinocyte	FALSE	SERPINB4	serpin family B member 4
1319	238.173739604689	-0.00768817958675408	0.294629874874367	0.895766585331487	0.973406034173458	ENSG00000057149	keratinocyte	FALSE	SERPINB3	serpin family B member 3
1320	417.317100419416	-0.251480804430912	0.308138827134805	0.17200750396048	0.47726476890338	ENSG00000166396	keratinocyte	FALSE	SERPINB7	serpin family B member 7
1321	251.644606486479	-0.17329796274696	0.297626158757032	0.273192805140648	0.586537866944619	ENSG00000197632	keratinocyte	FALSE	SERPINB2	serpin family B member 2
1322	173.94451405103	-0.00213618685404426	0.233972836337706	0.988172053124592	0.996988706660846	ENSG00000197971	keratinocyte	FALSE	MBP	myelin basic protein
1323	12.869076031423	0.729468997377283	1.39622286661566	0.00833972123152518	0.0748565339456175	ENSG00000101255	keratinocyte	FALSE	TRIB3	tribbles pseudokinase 3
1324	213.934317881711	-0.0676266571939886	0.263872978949967	0.636006569605707	0.865351792842223	ENSG00000125775	keratinocyte	FALSE	SDCBP2	syndecan binding protein 2
1325	20.8962555062012	0.197031544158824	0.233575232622398	0.234707215501023	0.546662928302403	ENSG00000198053	keratinocyte	FALSE	SIRPA	signal regulatory protein alpha
1326	193.921780029433	-0.159015897236435	0.308029466185032	0.269727892319283	0.580808578972487	ENSG00000125845	keratinocyte	FALSE	BMP2	bone morphogenetic protein 2
1327	1539.86784907824	-0.103105713826118	0.177117555311826	0.485135900360628	0.782786536505022	ENSG00000101384	keratinocyte	FALSE	JAG1	jagged canonical Notch ligand 1
1328	196.441607705181	-0.148101305690182	0.172884166597372	0.320974315107658	0.637753137900786	ENSG00000188559	keratinocyte	FALSE	RALGAPA2	Ral GTPase activating protein catalytic subunit alpha 2
1329	309.530862718216	-0.120669484986456	0.26337231827738	0.450665437880721	0.765421429334985	ENSG00000178726	keratinocyte	FALSE	THBD	thrombomodulin
1330	238.266607248829	0.480435316034348	0.271858534094504	0.0134536566070476	0.107197584729952	ENSG00000101439	keratinocyte	FALSE	CST3	cystatin C
1331	34.8584795561862	0.034094923514042	0.258325788100118	0.805517324120612	0.944119696880752	ENSG00000125968	keratinocyte	FALSE	ID1	inhibitor of DNA binding 1
1332	10.98249452415	-0.0193395423195949	0.243963787618884	0.878032392198347	0.968095908338914	ENSG00000101000	keratinocyte	FALSE	PROCR	protein C receptor
1333	4.52280166089509	-0.366511487994076	0.353174608920826	0.0640000832890661	0.282130544676652	ENSG00000101335	keratinocyte	FALSE	MYL9	myosin light chain 9
1334	35.7331275483293	-0.301947678309551	0.198595861463475	0.0562160947627492	0.262214420060763	ENSG00000101347	keratinocyte	FALSE	SAMHD1	SAM and HD domain containing deoxynucleoside triphosphate triphosphohydrolase 1
1335	30.8922054523521	-0.0240163915243578	0.21002375268459	0.868142775046296	0.968095908338914	ENSG00000080839	keratinocyte	FALSE	RBL1	RB transcriptional corepressor like 1
1336	57.2059534682017	0.0954126473244073	0.204149889722123	0.555531446760429	0.819509750315609	ENSG00000204103	keratinocyte	FALSE	MAFB	MAF bZIP transcription factor B
1337	8.33235378962086	-0.0356398851147065	0.255415179559105	0.796530237022266	0.940386939706789	ENSG00000168734	keratinocyte	FALSE	PKIG	cAMP-dependent protein kinase inhibitor gamma
1338	45.4196674505248	0.398167982121699	0.349894077259588	0.0414243506085012	0.220881246620651	ENSG00000196839	keratinocyte	FALSE	ADA	adenosine deaminase
1339	31.1431605941451	0.204160226166657	0.202275185184717	0.192117832884335	0.503782263979136	ENSG00000101109	keratinocyte	FALSE	STK4	serine/threonine kinase 4
1340	749.702852734573	-0.337828445648495	0.259568480928498	0.0637725809095984	0.281961856247186	ENSG00000175121	keratinocyte	FALSE	WFDC5	WAP four-disulfide core domain 5
1341	147.702997859681	0.0545379618050953	0.311341370277824	0.174939051584061	0.482690831907866	ENSG00000124102	keratinocyte	FALSE	PI3	peptidase inhibitor 3
1342	225.370652259933	-0.115283821067435	0.302365118820567	0.34994713130967	0.66934688787087	ENSG00000124107	keratinocyte	FALSE	SLPI	secretory leukocyte peptidase inhibitor
1343	628.27360969679	-0.022918252901745	0.241218257472539	0.876467711651078	0.968095908338914	ENSG00000124145	keratinocyte	FALSE	SDC4	syndecan 4
1344	43.4826380731419	0.17423617878255	0.377168656019125	0.00940793556914502	0.0814989767327098	ENSG00000175063	keratinocyte	FALSE	UBE2C	ubiquitin conjugating enzyme E2 C
1345	150.861083579581	0.385504850660234	0.329511729750491	0.0481052597350567	0.235964917792837	ENSG00000100979	keratinocyte	FALSE	PLTP	phospholipid transfer protein
1346	0.417150632275745	0.191025925682296	0.377876791733701	0.069999579483612	0.294630998391474	ENSG00000100985	keratinocyte	FALSE	MMP9	matrix metallopeptidase 9
1347	353.605281309269	0.287200119083296	0.23377753828268	0.0889122304640409	0.339667551433066	ENSG00000172216	keratinocyte	FALSE	CEBPB	CCAAT enhancer binding protein beta
1348	0.00264268139409572	-0.00071298296427163	0.306063197537253	0.98393470954125	0.996988706660846	ENSG00000224397	keratinocyte	FALSE	PELATON	plaque enriched lncRNA in atherosclerotic and inflammatory bowel macrophage regulation
1349	28.5224536449708	-0.0432772013940094	0.205963342312803	0.76684834128464	0.924436916273555	ENSG00000101096	keratinocyte	FALSE	NFATC2	nuclear factor of activated T cells 2
1350	65.8666107595866	-0.0482748096919822	0.189937748363878	0.747506095634123	0.921244071542467	ENSG00000182463	keratinocyte	FALSE	TSHZ2	teashirt zinc finger homeobox 2
1351	0.0693518789408449	0.0080033862051635	0.306081754905289	0.914731360875434	0.977659849918857	ENSG00000101134	keratinocyte	FALSE	DOK5	docking protein 5
1352	15.6910512095867	-0.0627086670125079	0.240221960229208	0.688138954017185	0.890040834622921	ENSG00000132819	keratinocyte	FALSE	RBM38	RNA binding motif protein 38
1353	2.51260775562512	0.195732907019864	0.270595838233662	0.254625118808399	0.568025532941079	ENSG00000101160	keratinocyte	FALSE	CTSZ	cathepsin Z
1354	4.30925885376572	-0.000504861742519993	0.219083877779355	0.976041003054526	0.996988706660846	ENSG00000196227	keratinocyte	FALSE	FAM217B	family with sequence similarity 217 member B
1355	52.6446194515669	-0.118677316984454	0.289324773020273	0.394376231131286	0.710544842062414	ENSG00000101187	keratinocyte	FALSE	SLCO4A1	solute carrier organic anion transporter family member 4A1
1356	2.97550324867112	-5.89387621175631	2.70021650209561	0.107139918811027	0.37330264355931	ENSG00000232442	keratinocyte	FALSE	MHENCR	melanoma highly expressed competing endogenous lncRNA for miR-425 and miR-489
1357	21.9001522473434	-0.447409393339451	0.27057491260121	0.0258929206286288	0.165323833286555	ENSG00000197457	keratinocyte	FALSE	STMN3	stathmin 3
1358	1.33049105031549	0.0624342111374299	0.286336150262737	0.66137520050638	0.87700796798332	ENSG00000026036	keratinocyte	FALSE	RTEL1-TNFRSF6B	RTEL1-TNFRSF6B readthrough (NMD candidate)
1359	3.96503509383522	1.42999351638978	1.47055640868609	0.00621295551032757	0.0605840081740143	ENSG00000203896	keratinocyte	FALSE	LIME1	Lck interacting transmembrane adaptor 1
1360	22.3140670263839	-0.0618622322940144	0.253059054178045	0.665487341172031	0.879056860236105	ENSG00000070404	keratinocyte	FALSE	FSTL3	follistatin like 3
1361	8.3922593772307	-1.09676042020276	0.403801909288389	0.000704072452655248	0.0147756049923425	ENSG00000197766	keratinocyte	TRUE	CFD	complement factor D
1362	0.800445875947996	-0.00229251387454533	0.306044890441695	0.699272115727889	0.895886029608388	ENSG00000261526	keratinocyte	FALSE	NA	NA
1363	8.40870055687239	0.00406031111125719	0.286344824224246	0.998557138020322	0.999879887285507	ENSG00000099840	keratinocyte	FALSE	IZUMO4	IZUMO family member 4
1364	10.9190291731889	0.847544052162782	0.605314707661278	0.00557639816139384	0.0585562176945042	ENSG00000099860	keratinocyte	FALSE	GADD45B	growth arrest and DNA damage inducible beta
1365	0.0252016909253941	-0.00152600250417784	0.306051766219635	0.98160284425808	0.996988706660846	ENSG00000125910	keratinocyte	FALSE	S1PR4	sphingosine-1-phosphate receptor 4
1366	109.367466067199	0.484852803154213	0.363105733839385	0.0198071959251575	0.14120919583007	ENSG00000161091	keratinocyte	FALSE	MFSD12	major facilitator superfamily domain containing 12
1367	396.92628656747	0.361213792790786	0.270333523542931	0.0439074965596552	0.227160312062105	ENSG00000064961	keratinocyte	FALSE	HMG20B	high mobility group 20B
1368	0.858545394098545	0.0358372370398528	0.284502535089318	0.854094553323462	0.965397328708474	ENSG00000167680	keratinocyte	FALSE	SEMA6B	semaphorin 6B
1369	131.757113992925	0.151275945727294	0.329722431905372	0.176439634636197	0.484707826397284	ENSG00000130545	keratinocyte	FALSE	CRB3	crumbs cell polarity complex component 3
1370	11.0512138528137	0.103457367406331	0.210306993749097	0.506182401190449	0.791407951493986	ENSG00000205744	keratinocyte	FALSE	DENND1C	DENN domain containing 1C
1371	0.809172563988076	0.111238694899838	0.330918193857928	0.078084344305025	0.311084687204511	ENSG00000125657	keratinocyte	FALSE	TNFSF9	TNF superfamily member 9
1372	0.882024021079368	0.158746717594153	0.330447779559842	0.215566855071973	0.525768418257224	ENSG00000167775	keratinocyte	FALSE	CD320	CD320 molecule
1373	37.6273389865416	0.365665431278579	0.466180111378377	0.0485641335397443	0.235964917792837	ENSG00000167772	keratinocyte	FALSE	ANGPTL4	angiopoietin like 4
1374	57.9246330613777	-0.140917233009293	0.172404408346717	0.322814907185686	0.640146811916265	ENSG00000142347	keratinocyte	FALSE	MYO1F	myosin IF
1375	34.403623838582	0.259759350177432	0.318716406181053	0.132958696069169	0.406793546494992	ENSG00000102575	keratinocyte	FALSE	ACP5	acid phosphatase 5, tartrate resistant
1376	1028.67954823287	-0.0377530495117912	0.181088224921719	0.800417393859753	0.942039428792284	ENSG00000008441	keratinocyte	FALSE	NFIX	nuclear factor I X
1377	146.021942604996	0.0568388581483587	0.227098583393885	0.710723120775943	0.903564377095695	ENSG00000160888	keratinocyte	FALSE	IER2	immediate early response 2
1378	99.1009450444246	-1.52102856698183	0.402045379519514	1.53401985875447e-05	0.00103894981342916	ENSG00000267519	keratinocyte	TRUE	NA	NA
1379	2.15482426501744	0.0240841894634712	0.248623715133185	0.867389223398053	0.968095908338914	ENSG00000104998	keratinocyte	FALSE	IL27RA	interleukin 27 receptor subunit alpha
1380	435.183056612034	-0.157091676386243	0.271181481336223	0.345857236375134	0.662443251349081	ENSG00000132002	keratinocyte	FALSE	DNAJB1	DnaJ heat shock protein family (Hsp40) member B1
1381	2397.57387834183	0.195315589566429	0.258934600777419	0.234247593188199	0.546662928302403	ENSG00000105141	keratinocyte	FALSE	CASP14	caspase 14
1382	1.50378860582821	1.10655709367773	0.790108746761239	0.0108276054286195	0.0917360576486953	ENSG00000105122	keratinocyte	FALSE	RASAL3	RAS protein activator like 3
1383	485.63349908121	0.183365325387208	0.325437955620161	0.197445202051098	0.505019730725401	ENSG00000171954	keratinocyte	FALSE	CYP4F22	cytochrome P450 family 4 subfamily F member 22
1384	16.5731558906907	-1.1192661973373	0.31194491219892	2.29729253575965e-05	0.00131652533780073	ENSG00000127528	keratinocyte	TRUE	KLF2	KLF transcription factor 2
1385	2.73788909750282	0.121735353974782	0.243345824612341	0.453602095371001	0.765421429334985	ENSG00000105643	keratinocyte	FALSE	ARRDC2	arrestin domain containing 2
1386	71.2589910611839	-0.311583460127562	0.184721558841448	0.0481204775309673	0.235964917792837	ENSG00000099308	keratinocyte	FALSE	MAST3	microtubule associated serine/threonine kinase 3
1387	0.398135099534664	0.143119437364992	0.345571120188047	0.108166603660051	0.37330264355931	ENSG00000216490	keratinocyte	FALSE	IFI30	IFI30 lysosomal thiol reductase
1388	638.71146115368	-0.22702201993455	0.222459748770477	0.183422053534772	0.491731683078697	ENSG00000130522	keratinocyte	FALSE	JUND	JunD proto-oncogene, AP-1 transcription factor subunit
1389	1.3089926479814	-0.128157481461322	0.294785009362132	0.34254556593162	0.658164073186931	ENSG00000130517	keratinocyte	FALSE	PGPEP1	pyroglutamyl-peptidase I
1390	21.2739481101879	0.16962000256433	0.269472517630576	0.286396349421798	0.597661849633724	ENSG00000105655	keratinocyte	FALSE	ISYNA1	inositol-3-phosphate synthase 1
1391	8.07106144882276	0.31773969239565	0.412686327653633	0.0800088155517863	0.31454653079726	ENSG00000105717	keratinocyte	FALSE	PBX4	PBX homeobox 4
1392	484.603830984217	0.0275286222436026	0.250610760839338	0.814445290247586	0.948806475738001	ENSG00000245848	keratinocyte	FALSE	CEBPA	CCAAT enhancer binding protein alpha
1393	9.6017543696994	0.640755904510328	0.226498760987389	0.000776698374442085	0.016073341359982	ENSG00000089351	keratinocyte	FALSE	GRAMD1A	GRAM domain containing 1A
1394	235.763562503374	0.196473877315477	0.328761942439336	0.155862388199396	0.447644496833232	ENSG00000089356	keratinocyte	FALSE	FXYD3	FXYD domain containing ion transport regulator 3
1395	0.0289616493135943	0.00386138219018219	0.306031566235262	0.964574247125903	0.996988706660846	ENSG00000266964	keratinocyte	FALSE	FXYD1	FXYD domain containing ion transport regulator 1
1396	65.4825566604582	0.0417156695827035	0.188796230542806	0.778913130978316	0.93016524699019	ENSG00000089327	keratinocyte	FALSE	FXYD5	FXYD domain containing ion transport regulator 5
1397	8132.62790557059	-0.0939406819718982	0.224968040987202	0.55097364445796	0.818054360158423	ENSG00000188508	keratinocyte	FALSE	KRTDAP	keratinocyte differentiation associated protein
1398	11002.5120346473	-0.100774910680467	0.180811638248605	0.495886043978121	0.789704107980394	ENSG00000161249	keratinocyte	FALSE	DMKN	dermokine
1399	12594.7442611417	-0.239510826301602	0.242395594200556	0.175258885947755	0.482690831907866	ENSG00000189001	keratinocyte	FALSE	SBSN	suprabasin
1400	10.8453973301212	-0.102533575070055	0.268919822479212	0.492622716672138	0.789704107980394	ENSG00000161265	keratinocyte	FALSE	U2AF1L4	U2 small nuclear RNA auxiliary factor 1 like 4
1401	4.51720027995858	-0.223375135654543	0.332926741101084	0.178429336612863	0.487815984501222	ENSG00000004776	keratinocyte	FALSE	HSPB6	heat shock protein family B (small) member 6
1402	44.5818029353408	0.0824818632053982	0.257561488518774	0.602979980489948	0.849395619602116	ENSG00000167604	keratinocyte	FALSE	NFKBID	NFKB inhibitor delta
1403	0.207083930666423	-0.0161006550439518	0.299707909082119	0.892142512035527	0.973406034173458	ENSG00000126264	keratinocyte	FALSE	HCST	hematopoietic cell signal transducer
1404	0.397997630128747	0.00794734152660302	0.287391321743815	0.970611833302578	0.996988706660846	ENSG00000161281	keratinocyte	FALSE	COX7A1	cytochrome c oxidase subunit 7A1
1405	22.6368913315058	-0.0958337743451	0.291669846365546	0.434012697993116	0.747605687872535	ENSG00000167641	keratinocyte	FALSE	PPP1R14A	protein phosphatase 1 regulatory inhibitor subunit 14A
1406	0.861660878447229	0.102486023438318	0.290661485871593	0.43377062824136	0.747605687872535	ENSG00000104814	keratinocyte	FALSE	MAP4K1	mitogen-activated protein kinase kinase kinase kinase 1
1407	1041.3767122696	0.197248421452378	0.324628797689491	0.179824097588528	0.489660574171078	ENSG00000205076	keratinocyte	FALSE	LGALS7	galectin 7
1408	3193.36850503119	-0.0957861946579967	0.219494318144592	0.54855450732757	0.818054360158423	ENSG00000178934	keratinocyte	FALSE	LGALS7	galectin 7
1409	364.143746680453	-0.257497274380152	0.303505434630095	0.174120345805225	0.48222921050146	ENSG00000188505	keratinocyte	FALSE	NCCRP1	NCCRP1, F-box associated domain containing
1410	108.326321929467	-0.0215147106321281	0.149377404180086	0.863715645971428	0.968095908338914	ENSG00000105223	keratinocyte	FALSE	PLD3	phospholipase D family member 3
1411	4.24230899479755	-0.202677110091167	0.21536756691481	0.19499530362945	0.503782263979136	ENSG00000167601	keratinocyte	FALSE	AXL	AXL receptor tyrosine kinase
1412	72.3795830640785	0.102954603036751	0.193564189802641	0.499076989472025	0.790249430726161	ENSG00000105329	keratinocyte	FALSE	TGFB1	transforming growth factor beta 1
1413	4.45362699325874	0.599718725178551	0.454568943694433	0.0187472021180939	0.136260151980292	ENSG00000028277	keratinocyte	FALSE	POU2F2	POU class 2 homeobox 2
1414	609.20101542388	-0.0863306343289901	0.254989424036682	0.578341096973312	0.83646524959611	ENSG00000105427	keratinocyte	FALSE	CNFN	cornifelin
1415	3485.27465047166	-0.208523296837972	0.221503193928824	0.209218348965141	0.518694409248019	ENSG00000124466	keratinocyte	FALSE	LYPD3	LY6/PLAUR domain containing 3
1416	75.3208109005448	0.311773848923078	0.45238549912522	0.0478042350305977	0.235964917792837	ENSG00000011422	keratinocyte	FALSE	PLAUR	plasminogen activator, urokinase receptor
1417	18.7910136372156	1.09350195647353	1.07675209653549	0.00413059454568853	0.0480827021334055	ENSG00000104783	keratinocyte	FALSE	KCNN4	potassium calcium-activated channel subfamily N member 4
1418	302.616535276	-0.0929719521649899	0.26099309694477	0.541150509976162	0.814015607998814	ENSG00000159871	keratinocyte	FALSE	LYPD5	LY6/PLAUR domain containing 5
1419	206.368925285391	-0.0218697421818412	0.188495846696471	0.884585803881212	0.971499077981813	ENSG00000187244	keratinocyte	FALSE	BCAM	basal cell adhesion molecule (Lutheran blood group)
1420	1351.81190889818	0.536139669478915	0.561121203035432	0.0148725498849232	0.116021462453066	ENSG00000130203	keratinocyte	FALSE	APOE	apolipoprotein E
1421	58.6440363019848	0.20763823824234	0.396451130520517	0.0317581370169777	0.188066725911625	ENSG00000130208	keratinocyte	FALSE	APOC1	apolipoprotein C1
1422	374.681667893169	-0.0920914436701807	0.236118203387955	0.554263411758748	0.818486108543642	ENSG00000104892	keratinocyte	FALSE	KLC3	kinesin light chain 3
1423	122.524612002748	-1.89161928146901	0.751269528048186	0.00200599115904781	0.031462387652434	ENSG00000125740	keratinocyte	TRUE	FOSB	FosB proto-oncogene, AP-1 transcription factor subunit
1424	61.9730947143388	0.0522838117503145	0.302121687397956	0.51239316862949	0.793713189226027	ENSG00000188293	keratinocyte	FALSE	IGFL1	IGF like family member 1
1425	35.7705480015464	0.403569065780697	0.356214671777269	0.0432170142394363	0.22673715217169	ENSG00000105281	keratinocyte	FALSE	SLC1A5	solute carrier family 1 member 5
1426	0.0718211662125897	-0.0487129546297738	0.309024829423188	0.618633248738196	0.860656900672186	ENSG00000197405	keratinocyte	FALSE	C5AR1	complement C5a receptor 1
1427	19.4409293111109	0.181520348472412	0.197615013049619	0.235917210506909	0.546662928302403	ENSG00000105483	keratinocyte	FALSE	CARD8	caspase recruitment domain family member 8
1428	15.7656695641317	-0.0463714475769154	0.209630427236366	0.755833101729711	0.923107640637105	ENSG00000142227	keratinocyte	FALSE	EMP3	epithelial membrane protein 3
1429	148.810087849035	0.157257253721884	0.332045246789756	0.166710774815117	0.467538895619644	ENSG00000142235	keratinocyte	FALSE	LMTK3	lemur tyrosine kinase 3
1430	1216.91753632128	0.138568909633761	0.258761872643923	0.378421942761149	0.69768594274679	ENSG00000088002	keratinocyte	FALSE	SULT2B1	sulfotransferase family 2B member 1
1431	62.0504478471428	0.704457880032873	0.30489968742303	0.00184719117359127	0.0295947833188278	ENSG00000105559	keratinocyte	FALSE	PLEKHA4	pleckstrin homology domain containing A4
1432	628.266724884521	-0.138096842766814	0.196922282416974	0.372767308327927	0.693412346327855	ENSG00000087074	keratinocyte	FALSE	PPP1R15A	protein phosphatase 1 regulatory subunit 15A
1433	292.340784109701	-0.00699291050424362	0.19426888561004	0.962400850196101	0.996988706660846	ENSG00000130529	keratinocyte	FALSE	TRPM4	transient receptor potential cation channel subfamily M member 4
1434	3.04288079686875	0.101624739450655	0.258295793721908	0.534139860765531	0.809632138901974	ENSG00000090554	keratinocyte	FALSE	FLT3LG	fms related receptor tyrosine kinase 3 ligand
1435	0.0445028733842154	0.00444696962152746	0.305773563071856	0.926283408555585	0.986504589443577	ENSG00000142552	keratinocyte	FALSE	RCN3	reticulocalbin 3
1436	54.4177776492666	0.409899973914012	0.297557769644471	0.0368546973564106	0.208796574376623	ENSG00000169136	keratinocyte	FALSE	ATF5	activating transcription factor 5
1437	1082.50213981272	0.0699670211957066	0.2277694822433	0.651630690398334	0.874711467291458	ENSG00000167754	keratinocyte	FALSE	KLK5	kallikrein related peptidase 5
1438	1024.09365248106	-0.0119720105038548	0.241428672230084	0.936718845963489	0.989866014528794	ENSG00000169035	keratinocyte	FALSE	KLK7	kallikrein related peptidase 7
1439	242.975164218656	0.0260324159711914	0.268571234496595	0.842093669643051	0.957801196769577	ENSG00000129455	keratinocyte	FALSE	KLK8	kallikrein related peptidase 8
1440	314.396169119159	0.305761107999025	0.47674806728444	0.0407119182351475	0.220881246620651	ENSG00000129451	keratinocyte	FALSE	KLK10	kallikrein related peptidase 10
1441	671.180824272181	-0.0788403244051015	0.24454502711926	0.613337458118285	0.858278917052496	ENSG00000167757	keratinocyte	FALSE	KLK11	kallikrein related peptidase 11
1442	10.1348906943555	-1.43643669189063	0.978175731487785	0.00484161524272313	0.0538358709825184	ENSG00000105509	keratinocyte	FALSE	HAS1	hyaluronan synthase 1
1443	7.37578212155843	-0.00960050276078678	0.223514353991801	0.905497529386199	0.974890749683744	ENSG00000130844	keratinocyte	FALSE	ZNF331	zinc finger protein 331
1444	717.557835238824	0.10391905967808	0.236953887911539	0.503394585193615	0.790637654880364	ENSG00000131037	keratinocyte	FALSE	EPS8L1	EPS8 like 1
1445	50.0595500485292	0.164784005396741	0.258751990402083	0.301722254877013	0.616630214742993	ENSG00000186230	keratinocyte	FALSE	ZNF749	zinc finger protein 749
1446	3.38168260704651	0.294497395069265	0.296966158618142	0.116323943854598	0.380928958996375	ENSG00000093072	keratinocyte	FALSE	ADA2	adenosine deaminase 2
1447	40.8151716063092	0.10042262275663	0.264524421683943	0.496381190763007	0.789704107980394	ENSG00000015475	keratinocyte	FALSE	BID	BH3 interacting domain death agonist
1448	18.5341468597129	0.146631521297946	0.319022311482806	0.222419240365785	0.536253508325273	ENSG00000128228	keratinocyte	FALSE	SDF2L1	stromal cell derived factor 2 like 1
1449	0.212929041279477	-0.0915321130901681	0.315829148412295	0.369381196540068	0.689935209522157	ENSG00000128342	keratinocyte	FALSE	LIF	LIF interleukin 6 family cytokine
1450	1.06924456504849	0.00116743309849291	0.295254229240451	0.901128458134504	0.974890749683744	ENSG00000242114	keratinocyte	FALSE	MTFP1	mitochondrial fission process 1
1451	1.004615885332	0.0219113192093515	0.273175463921588	0.830763486362488	0.957008057579752	ENSG00000198832	keratinocyte	FALSE	SELENOM	selenoprotein M
1452	101.537657116056	-0.23133665083055	0.23959210284398	0.183821843942842	0.491731683078697	ENSG00000100100	keratinocyte	FALSE	PIK3IP1	phosphoinositide-3-kinase interacting protein 1
1453	108.844789815329	0.0634604293991558	0.184199406837238	0.656782613690787	0.874867369368489	ENSG00000198089	keratinocyte	FALSE	SFI1	SFI1 centrin binding protein
1454	489.562156771235	-0.0191888620204102	0.255944217761085	0.882988657944602	0.971499077981813	ENSG00000100170	keratinocyte	FALSE	SLC5A1	solute carrier family 5 member 1
1455	98.6705967528578	0.056023193622851	0.22517311794299	0.732111564033968	0.913487075007852	ENSG00000100234	keratinocyte	FALSE	TIMP3	TIMP metallopeptidase inhibitor 3
1456	0.00374442548415892	0.0023288628454124	0.305981425883604	0.968422407422952	0.996988706660846	ENSG00000100365	keratinocyte	FALSE	NCF4	neutrophil cytosolic factor 4
1457	0.11444044832442	0.0072564483649757	0.30564275173066	0.837458016898609	0.957008057579752	ENSG00000100385	keratinocyte	FALSE	IL2RB	interleukin 2 receptor subunit beta
1458	1144.8884091533	-0.0618900601761857	0.207890078019236	0.69209492296971	0.891289053781216	ENSG00000189060	keratinocyte	FALSE	H1-0	H1.0 linker histone
1459	60.0710501359102	-0.0627280728951212	0.302265703235716	0.485900704590135	0.782786536505022	ENSG00000128383	keratinocyte	FALSE	APOBEC3A	apolipoprotein B mRNA editing enzyme catalytic subunit 3A
1460	24.9957864085067	0.0723539188424243	0.254961671666849	0.62704956068472	0.863270321358173	ENSG00000100311	keratinocyte	FALSE	PDGFB	platelet derived growth factor subunit B
1461	0.0666800585068812	-0.00167739772060701	0.306047199381774	0.90652042633195	0.974890749683744	ENSG00000270022	keratinocyte	FALSE	NA	NA
1462	27.3229650419785	0.163013981914069	0.325082765296564	0.194701965594572	0.503782263979136	ENSG00000100376	keratinocyte	FALSE	FAM118A	family with sequence similarity 118 member A
1463	72.8628900822821	-1.0721267744474	0.250976289932684	4.37069728663446e-06	0.000506019071822551	ENSG00000077942	keratinocyte	TRUE	FBLN1	fibulin 1
1464	19.7021546261645	-0.0282109570643744	0.192956215270008	0.855663786390326	0.965397328708474	ENSG00000100422	keratinocyte	FALSE	CERK	ceramide kinase
1465	2.73103448008685	0.0404156360066215	0.306355297670202	0.361769121589197	0.684076641043305	ENSG00000260708	keratinocyte	FALSE	NA	NA
1466	946.658071074409	0.0765752471912024	0.224597515804442	0.617907152007197	0.860450146253012	ENSG00000154639	keratinocyte	FALSE	CXADR	CXADR Ig-like cell adhesion molecule
1467	64.3721622379032	-0.237273544123342	0.256606164480215	0.191554936746874	0.503782263979136	ENSG00000154642	keratinocyte	FALSE	C21orf91	chromosome 21 open reading frame 91
1468	1.46932633083641	0.0581379455366721	0.297427024767076	0.80024831761389	0.942039428792284	ENSG00000234883	keratinocyte	FALSE	MIR155HG	MIR155 host gene
1469	10.320489324857	0.19628441131358	0.309061962883344	0.21345250165986	0.523960836034911	ENSG00000166265	keratinocyte	FALSE	CYYR1	cysteine and tyrosine rich 1
1470	47.3876985811724	-0.604573028102427	0.434118532645166	0.0230699744543237	0.154839017733975	ENSG00000154734	keratinocyte	FALSE	ADAMTS1	ADAM metallopeptidase with thrombospondin type 1 motif 1
1471	46.0866816165774	0.0914372484723069	0.287824420619401	0.46534550043172	0.772613309102924	ENSG00000156265	keratinocyte	FALSE	MAP3K7CL	MAP3K7 C-terminal like
1472	838.642319682169	-0.119357036975121	0.193044859670239	0.445534860785816	0.762283823260131	ENSG00000156299	keratinocyte	FALSE	TIAM1	TIAM Rac1 associated GEF 1
1473	153.940321343154	0.179090785342157	0.319455934560146	0.197374368364033	0.505019730725401	ENSG00000166979	keratinocyte	FALSE	EVA1C	eva-1 homolog C
1474	57.9255195316381	0.0777527870749722	0.224190658347895	0.611078198592764	0.857350768270451	ENSG00000159147	keratinocyte	FALSE	DONSON	DNA replication fork stabilization factor DONSON
1475	6.1358692520717	0.217830210764193	0.388310617988344	0.0909050640845966	0.34377803422855	ENSG00000237945	keratinocyte	FALSE	LINC00649	long intergenic non-protein coding RNA 649
1476	65.7850925185917	-0.0446243360318487	0.272601991509324	0.72570145767332	0.910947912327925	ENSG00000243927	keratinocyte	FALSE	MRPS6	mitochondrial ribosomal protein S6
1477	257.446224672644	-0.00593170139287748	0.232422050728796	0.963751936690531	0.996988706660846	ENSG00000198743	keratinocyte	FALSE	SLC5A3	solute carrier family 5 member 3
1478	8.07640293806526	-0.195450996931863	0.273396170105742	0.255039652038645	0.568025532941079	ENSG00000159200	keratinocyte	FALSE	RCAN1	regulator of calcineurin 1
1479	14.1166314168815	1.15232794609219	0.330468438166611	3.07388541289126e-05	0.00163574616614571	ENSG00000159216	keratinocyte	TRUE	RUNX1	RUNX family transcription factor 1
1480	0.325172592147454	0.0546137260105074	0.306511546532612	0.295540380409344	0.609910203337842	ENSG00000157551	keratinocyte	FALSE	KCNJ15	potassium inwardly rectifying channel subfamily J member 15
1481	3.06991259216046	-0.678259496788214	0.294833812662611	0.00223455886045855	0.0340600742072141	ENSG00000157554	keratinocyte	FALSE	ERG	ETS transcription factor ERG
1482	1010.00166655609	-0.25108806245466	0.235843465913464	0.144527201211529	0.425584050998376	ENSG00000157557	keratinocyte	FALSE	ETS2	ETS proto-oncogene 2, transcription factor
1483	14.4100072968468	-0.013839062222878	0.189409968061477	0.957483633643971	0.995290035424247	ENSG00000182240	keratinocyte	FALSE	BACE2	beta-secretase 2
1484	916.355130859276	-0.0544035536241493	0.22199598276649	0.730635172383747	0.913487075007852	ENSG00000160213	keratinocyte	FALSE	CSTB	cystatin B
1485	197.304243824785	0.300720216271894	0.227782035489849	0.0723763760119252	0.299557778493802	ENSG00000182871	keratinocyte	FALSE	COL18A1	collagen type XVIII alpha 1 chain
1486	348.351001585079	0.185213364457378	0.122615292690407	0.0977786382087021	0.356210686872778	ENSG00000142156	keratinocyte	FALSE	COL6A1	collagen type VI alpha 1 chain
1487	326.085885461689	0.13504487749786	0.143743827034919	0.2884053809686	0.600173208998903	ENSG00000142173	keratinocyte	FALSE	COL6A2	collagen type VI alpha 2 chain
1488	226.368903753235	0.239489664100505	0.388989975461736	0.0758430982839192	0.306249909059728	ENSG00000228253	keratinocyte	FALSE	ATP8	ATP synthase F0 subunit 8
1489	478.583400652588	0.290293864668204	0.429445750865647	0.0546963793578052	0.257090237360031	ENSG00000212907	keratinocyte	FALSE	ND4L	NADH dehydrogenase subunit 4L
1490	1445.98091782464	0.238979000445333	0.370832484194579	0.0967269094162186	0.355859493901644	ENSG00000198695	keratinocyte	FALSE	ND6	NADH dehydrogenase subunit 6
1491	129.788828275882	0.00741776213115789	0.270035230830925	0.958338710526793	0.983787257696617	ENSG00000188290	melanocyte	FALSE	HES4	hes family bHLH transcription factor 4
1492	0.0581479620503405	0.00677236110216311	0.32469432063601	0.820776656932214	0.96665250725934	ENSG00000187608	melanocyte	FALSE	ISG15	ISG15 ubiquitin like modifier
1493	11.1011325586435	0.216064877183824	0.261916812775162	0.229707662239108	0.559602911822968	ENSG00000162576	melanocyte	FALSE	MXRA8	matrix remodeling associated 8
1494	0.0490273729967907	0.00324290176489269	0.324923526778648	0.911145953554152	0.97790002893169	ENSG00000189409	melanocyte	FALSE	MMP23B	matrix metallopeptidase 23B
1495	3.02705323534713	0.0240519883177029	0.31846576509142	0.629945103806977	0.880713929410079	ENSG00000272449	melanocyte	FALSE	NA	NA
1496	153.755776050807	-0.00234664554029786	0.204051854200579	0.987233219754406	0.99809135641836	ENSG00000069424	melanocyte	FALSE	KCNAB2	potassium voltage-gated channel subfamily A regulatory beta subunit 2
1497	15.3660269519633	0.0756268773164226	0.266118003287747	0.631305696050601	0.880713929410079	ENSG00000097021	melanocyte	FALSE	ACOT7	acyl-CoA thioesterase 7
1498	0.424917648482819	-0.0692724166565343	0.324690269866259	0.777844787559298	0.954598156160909	ENSG00000215788	melanocyte	FALSE	TNFRSF25	TNF receptor superfamily member 25
1499	7.66718048638256	-0.570126258021829	0.367989550706956	0.0198847015931134	0.134540088018423	ENSG00000116285	melanocyte	FALSE	ERRFI1	ERBB receptor feedback inhibitor 1
1500	12.5483716297694	-0.469907615274724	0.413932198912777	0.0501373600850106	0.240692097924446	ENSG00000180758	melanocyte	FALSE	GPR157	G protein-coupled receptor 157
1501	95.4340586011102	0.387762624152867	0.286221168228772	0.0455410078526129	0.233100141238635	ENSG00000171608	melanocyte	FALSE	PIK3CD	phosphatidylinositol-4,5-bisphosphate 3-kinase catalytic subunit delta
1502	9.74523545318815	0.0999159654398071	0.241798241462694	0.548155283893557	0.82488319363528	ENSG00000178585	melanocyte	FALSE	CTNNBIP1	catenin beta interacting protein 1
1503	0.34383973913407	-0.134506997593748	0.346109526861061	0.426012833867745	0.747659783045457	ENSG00000162444	melanocyte	FALSE	RBP7	retinol binding protein 7
1504	62.9025753829673	0.0602419615860708	0.251740355083223	0.708935824526494	0.921392327782382	ENSG00000142657	melanocyte	FALSE	PGD	phosphogluconate dehydrogenase
1505	18.3457845542824	-0.331579797784665	0.4380326623014	0.101350578596511	0.357294352115793	ENSG00000116661	melanocyte	FALSE	FBXO2	F-box protein 2
1506	21.5885102757382	-0.0391712726043736	0.190454231084476	0.800623436421567	0.959874666896936	ENSG00000177000	melanocyte	FALSE	MTHFR	methylenetetrahydrofolate reductase
1507	17.5532460311747	0.797057420845519	0.427155038701789	0.00413666082631419	0.0494045101939475	ENSG00000116691	melanocyte	FALSE	MIIP	migration and invasion inhibitory protein
1508	60.2845313926386	-0.0747993447919681	0.28971342720769	0.620105481144027	0.875822957498269	ENSG00000173641	melanocyte	FALSE	HSPB7	heat shock protein family B (small) member 7
1509	14.9423339892728	0.28027329900136	0.316286565259089	0.137111821042064	0.436913807181763	ENSG00000117122	melanocyte	FALSE	MFAP2	microfibril associated protein 2
1510	19.3044281295029	-0.209477081694433	0.184528917307408	0.174392622854548	0.489032288332547	ENSG00000169991	melanocyte	FALSE	IFFO2	intermediate filament family orphan 2
1511	518.156411712926	1.15020734792717	0.294575509820581	3.87321214648871e-06	0.000284487432159596	ENSG00000127481	melanocyte	FALSE	UBR4	ubiquitin protein ligase E3 component n-recognin 4
1512	0.891700785232983	-0.392417811399689	0.524658306205069	0.0565895156580351	0.260901711661649	ENSG00000162551	melanocyte	FALSE	ALPL	alkaline phosphatase, biomineralization associated
1513	3025.74919245371	0.539037565892437	0.196269074759976	0.00111376474735836	0.0221097353225599	ENSG00000142798	melanocyte	FALSE	HSPG2	heparan sulfate proteoglycan 2
1514	3.9531013554836	0.0982178032568584	0.276738474837286	0.540112019742352	0.82488319363528	ENSG00000117318	melanocyte	FALSE	ID3	inhibitor of DNA binding 3
1515	2.45855546628646	0.0981317992734011	0.271497571115594	0.545205087194771	0.82488319363528	ENSG00000158055	melanocyte	FALSE	GRHL3	grainyhead like transcription factor 3
1516	15.5074194420284	0.0513975803952943	0.247816747156233	0.748173295845527	0.937833810844515	ENSG00000117602	melanocyte	FALSE	RCAN3	RCAN family member 3
1517	92.1757987703171	-0.161687572159641	0.192992837888948	0.309650188718786	0.647049967607249	ENSG00000169504	melanocyte	FALSE	CLIC4	chloride intracellular channel 4
1518	61.6545420560686	0.870659189311117	0.366740800044213	0.00106015480246883	0.0216301028448154	ENSG00000020633	melanocyte	FALSE	RUNX3	RUNX family transcription factor 3
1519	177.678277496697	0.0271642556947967	0.261390182498677	0.862723408298103	0.97790002893169	ENSG00000117632	melanocyte	FALSE	STMN1	stathmin 1
1520	43.4529200280374	0.249844363143736	0.264806670639889	0.162293457756815	0.473974332892171	ENSG00000158062	melanocyte	FALSE	UBXN11	UBX domain protein 11
1521	0.0659983526956365	0.00396239780183346	0.324772220078847	0.859469838049487	0.97790002893169	ENSG00000175793	melanocyte	FALSE	SFN	stratifin
1522	0.366628771466803	-0.0673348243652539	0.317463404066922	0.717531135658688	0.925030507247194	ENSG00000000938	melanocyte	FALSE	FGR	FGR proto-oncogene, Src family tyrosine kinase
1523	4.29422696114332	0.653558074370125	0.591314992543703	0.0287290283688358	0.172256908872734	ENSG00000126709	melanocyte	FALSE	IFI6	interferon alpha inducible protein 6
1524	13.8230125140458	-0.446126338242933	0.2818016762691	0.0323579121646103	0.183100036484176	ENSG00000130775	melanocyte	FALSE	THEMIS2	thymocyte selection associated family member 2
1525	19.6417812269544	0.698612094215065	0.831560205084582	0.0134024352288185	0.105284370861681	ENSG00000197989	melanocyte	FALSE	SNHG12	small nucleolar RNA host gene 12
1526	66.0322344354481	-0.912958345046776	0.202862401638436	1.18348411207398e-06	0.000102170037509379	ENSG00000159023	melanocyte	FALSE	EPB41	erythrocyte membrane protein band 4.1
1527	4.61569233213784	-1.54054563408068	0.387942806742668	6.66881729171705e-06	0.00044529511825147	ENSG00000121769	melanocyte	FALSE	FABP3	fatty acid binding protein 3
1528	13.0283994669294	0.0636731092048786	0.247902614281681	0.695241892640288	0.919271233383062	ENSG00000168528	melanocyte	FALSE	SERINC2	serine incorporator 2
1529	0.341527460864216	0.0861883078066675	0.33471741303896	0.298171239476003	0.642371130956913	ENSG00000183615	melanocyte	FALSE	FAM167B	family with sequence similarity 167 member B
1530	26.3841917794302	0.288624773780261	0.363965574721459	0.118511016587716	0.396035889122345	ENSG00000175130	melanocyte	FALSE	MARCKSL1	MARCKS like 1
1531	14.6666956133345	-0.303299880661253	0.330767762219434	0.132188295676951	0.430564537360179	ENSG00000168389	melanocyte	FALSE	MFSD2A	MFSD2 lysolipid transporter A, lysophospholipid
1532	7.32721084410265	-0.533228568815868	0.244762942677728	0.00638792444343935	0.0634044662663	ENSG00000084070	melanocyte	FALSE	SMAP2	small ArfGAP2
1533	8.50406799446742	0.107718732859146	0.255059975124255	0.517954350932521	0.812033021899544	ENSG00000117394	melanocyte	FALSE	SLC2A1	solute carrier family 2 member 1
1534	18.2304365411944	0.144025497910668	0.332386945817206	0.26746018814985	0.603531515195283	ENSG00000117461	melanocyte	FALSE	PIK3R3	phosphoinositide-3-kinase regulatory subunit 3
1535	6.9798030148437	-0.0544050301677037	0.282139234863959	0.700049233840944	0.921392327782382	ENSG00000123080	melanocyte	FALSE	CDKN2C	cyclin dependent kinase inhibitor 2C
1536	77.3687172581366	0.0554887839403318	0.240517916674358	0.731849769685204	0.933841803235756	ENSG00000116133	melanocyte	FALSE	DHCR24	24-dehydrocholesterol reductase
1537	116.236152510116	-0.107137148631503	0.239067045935111	0.528291727959801	0.822098038530665	ENSG00000177606	melanocyte	FALSE	JUN	Jun proto-oncogene, AP-1 transcription factor subunit
1538	74.1430584875613	-0.127598803552433	0.18343045557323	0.399519816822642	0.724561248040076	ENSG00000162599	melanocyte	FALSE	NFIA	nuclear factor I A
1539	1.95136529178341	-1.69679461243396	0.477631458277477	2.72664369552029e-05	0.00125126105175599	ENSG00000116678	melanocyte	TRUE	LEPR	leptin receptor
1540	15.8694585669601	1.1277468339156	0.46144451357786	0.000667283558910162	0.0156331883371293	ENSG00000184588	melanocyte	FALSE	PDE4B	phosphodiesterase 4B
1541	23.8876825051511	0.29397022992468	0.352034909468124	0.117509649417875	0.395015274587776	ENSG00000118473	melanocyte	FALSE	SGIP1	SH3GL interacting endocytic adaptor 1
1542	6.03868438184127	1.47142318768116	0.737298834032567	0.00292998010289758	0.0398531552884865	ENSG00000116717	melanocyte	FALSE	GADD45A	growth arrest and DNA damage inducible alpha
1543	12.2280535932701	0.152197030361217	0.343383714197705	0.203300822112631	0.523945452076237	ENSG00000116761	melanocyte	FALSE	CTH	cystathionine gamma-lyase
1544	1.18726198693483	0.0457826563594987	0.294795556858964	0.713854235865189	0.923922354613183	ENSG00000172260	melanocyte	FALSE	NEGR1	neuronal growth regulator 1
1545	15.6921888649285	-0.259554903670506	0.324670835092013	0.180020830572023	0.490830556308694	ENSG00000162616	melanocyte	FALSE	DNAJB4	DnaJ heat shock protein family (Hsp40) member B4
1546	0.0190542337765709	-0.000894735324464656	0.325160524741286	0.940768413277402	0.97790002893169	ENSG00000122420	melanocyte	FALSE	PTGFR	prostaglandin F receptor
1547	1.60682476165604	0.152030193442367	0.314798189059542	0.329995006608788	0.671416433114003	ENSG00000137959	melanocyte	FALSE	IFI44L	interferon induced protein 44 like
1548	67.4185999620327	-0.188285374451323	0.265111182702521	0.296587720828926	0.641660326800725	ENSG00000137941	melanocyte	FALSE	TTLL7	tubulin tyrosine ligase like 7
1549	60.9776687525034	0.106945945588141	0.199707482439685	0.498271413177399	0.794745609074483	ENSG00000142875	melanocyte	FALSE	PRKACB	protein kinase cAMP-activated catalytic subunit beta
1550	5.85391132704573	0.139398958505396	0.283249523176203	0.390059093203042	0.713022539397527	ENSG00000153898	melanocyte	FALSE	MCOLN2	mucolipin TRP cation channel 2
1551	0.630703365149464	-0.20585064013311	0.389445744971177	0.179605940247754	0.490830556308694	ENSG00000142871	melanocyte	FALSE	CCN1	cellular communication network factor 1
1552	45.0126385286358	-0.0685372427485953	0.187071325915189	0.656805519712562	0.895865653164116	ENSG00000122417	melanocyte	FALSE	ODF2L	outer dense fiber of sperm tails 2 like
1553	23.1287085996872	0.625251602660773	0.354041728313326	0.0101736563988844	0.0879123602938891	ENSG00000143013	melanocyte	FALSE	LMO4	LIM domain only 4
1554	3.19672472041334	1.46131893561922	0.722542444496375	0.003063091366038	0.040673503781927	ENSG00000117228	melanocyte	FALSE	GBP1	guanylate binding protein 1
1555	11.3959642848658	0.319949555063856	0.26048059672321	0.087774933539544	0.328276832731057	ENSG00000162645	melanocyte	FALSE	GBP2	guanylate binding protein 2
1556	2.87506018057925	0.752588555257059	0.604932269568747	0.020179205738483	0.134742060135598	ENSG00000162654	melanocyte	FALSE	GBP4	guanylate binding protein 4
1557	11.8308141817286	-0.0845940690181501	0.225319431040362	0.60502697004153	0.867883159037986	ENSG00000171488	melanocyte	FALSE	LRRC8C	leucine rich repeat containing 8 VRAC subunit C
1558	51.0160279646513	-0.927799053258	0.237354723500555	1.48116998974321e-05	0.000836861044204914	ENSG00000069702	melanocyte	FALSE	TGFBR3	transforming growth factor beta receptor 3
1559	15.0087537183094	-0.0966068548621638	0.26589620390479	0.563033617254432	0.83884014578779	ENSG00000023909	melanocyte	FALSE	GCLM	glutamate-cysteine ligase modifier subunit
1560	1.05075157053097	-0.269241763534972	0.393066304869236	0.118327885970777	0.396035889122345	ENSG00000117525	melanocyte	FALSE	F3	coagulation factor III, tissue factor
1561	84.1763247545824	0.127376368801043	0.177082875429087	0.389371401776507	0.713022539397527	ENSG00000117519	melanocyte	FALSE	CNN3	calponin 3
1562	12.8523012302358	-0.142042257026942	0.203012897301068	0.375378683984762	0.703222071112336	ENSG00000079335	melanocyte	FALSE	CDC14A	cell division cycle 14A
1563	2.52332619450284	1.21046968904555	0.805290768654099	0.00908486027891595	0.0805331052269354	ENSG00000162692	melanocyte	FALSE	VCAM1	vascular cell adhesion molecule 1
1564	10.3772462781211	-0.286941900957494	0.307338323665794	0.148673220159636	0.456905774925743	ENSG00000162636	melanocyte	FALSE	EEIG2	EEIG family member 2
1565	20.456494124255	-0.0138454230936016	0.3157982394197	0.859420437016229	0.97790002893169	ENSG00000134184	melanocyte	FALSE	GSTM1	glutathione S-transferase mu 1
1566	2.48532256495955	-0.156642903267778	0.315825822276915	0.316953735041502	0.6567066809252	ENSG00000134201	melanocyte	FALSE	GSTM5	glutathione S-transferase mu 5
1567	83.8845128403668	0.213147564305453	0.230048535842961	0.207965046187897	0.528547842301075	ENSG00000184371	melanocyte	FALSE	CSF1	colony stimulating factor 1
1568	1.38545419491423	0.227451647010242	0.366889128405769	0.180242691131578	0.490830556308694	ENSG00000162777	melanocyte	FALSE	DENND2D	DENN domain containing 2D
1569	1.44854949175529	-0.136455896341987	0.297603906820351	0.382395325689462	0.705701926429422	ENSG00000143110	melanocyte	FALSE	C1orf162	chromosome 1 open reading frame 162
1570	79.1594647272747	0.161153003934108	0.214339085828241	0.323336387741459	0.664309305723362	ENSG00000155366	melanocyte	FALSE	RHOC	ras homolog family member C
1571	0.0063957879895389	-0.000830097484476873	0.325161357972901	0.936842927234979	0.97790002893169	ENSG00000116774	melanocyte	FALSE	OLFML3	olfactomedin like 3
1572	2.17578225549315	0.0239490610709028	0.269463333753261	0.878053830333605	0.97790002893169	ENSG00000175984	melanocyte	FALSE	DENND2C	DENN domain containing 2C
1573	12.2432679931742	-0.144267173029296	0.213959114637771	0.382038953816731	0.705701926429422	ENSG00000116815	melanocyte	FALSE	CD58	CD58 molecule
1574	0.741268980016144	-1.2951433329883	1.12905853169838	0.0364521908919865	0.194015465291044	ENSG00000183508	melanocyte	FALSE	TENT5C	terminal nucleotidyltransferase 5C
1575	0.903191335604432	-0.00256830581676671	0.325144764858548	0.6436928115472	0.887537111715667	ENSG00000226067	melanocyte	FALSE	NA	NA
1576	70.7074590009968	0.0240463821268757	0.192890757284911	0.877282505362522	0.97790002893169	ENSG00000266338	melanocyte	FALSE	NBPF15	NBPF member 15
1577	4.16619808644773	0.190589778093142	0.35452418517604	0.184924713416138	0.493402380857337	ENSG00000143127	melanocyte	FALSE	ITGA10	integrin subunit alpha 10
1578	167.094869779456	-0.330888737630072	0.207399799708105	0.0526415082247198	0.247853767891389	ENSG00000265972	melanocyte	FALSE	TXNIP	thioredoxin interacting protein
1579	7.34775149275144	0.128091627121572	0.318693333179435	0.347369763614606	0.680624018383802	ENSG00000162836	melanocyte	FALSE	ACP6	acid phosphatase 6, lysophosphatidic
1580	351.873802759197	0.0671826201297075	0.211276892802648	0.675477435788123	0.903712525658245	ENSG00000178104	melanocyte	FALSE	PDE4DIP	phosphodiesterase 4D interacting protein
1581	0.837206815439722	0.0968402024054922	0.33377344209012	0.249656003243916	0.585265787491484	ENSG00000274265	melanocyte	FALSE	NA	NA
1582	81.5492690127514	0.50300666414035	0.524040059071396	0.0269387599199164	0.163524951745278	ENSG00000203814	melanocyte	FALSE	H2BC18	H2B clustered histone 18
1583	7.22053641303886	0.705476233590561	0.568867714205753	0.0125653373725345	0.100317829349202	ENSG00000118292	melanocyte	FALSE	C1orf54	chromosome 1 open reading frame 54
1584	78.2721755807721	-0.137514171451697	0.232623072613128	0.421757344200741	0.743771354899026	ENSG00000143369	melanocyte	FALSE	ECM1	extracellular matrix protein 1
1585	37.8474497416445	0.366796405625577	0.368665624056445	0.0676765334847668	0.286503826193437	ENSG00000163131	melanocyte	FALSE	CTSS	cathepsin S
1586	94.9257919875772	-0.117833994111883	0.178438848249227	0.43481067212779	0.752340256013808	ENSG00000143387	melanocyte	FALSE	CTSK	cathepsin K
1587	1.71451762129263	0.325185164146838	0.463775707203035	0.0812607874689971	0.316578740036757	ENSG00000143443	melanocyte	FALSE	C1orf56	chromosome 1 open reading frame 56
1588	2.15688410705891	0.181868142595286	0.395587925146188	0.0298911124758868	0.174246207250308	ENSG00000213190	melanocyte	FALSE	MLLT11	MLLT11 transcription factor 7 cofactor
1589	17.4819350540929	-0.186905657392338	0.267539550038041	0.290252019744633	0.632404032874286	ENSG00000159445	melanocyte	FALSE	THEM4	thioesterase superfamily member 4
1590	0.0107588090035666	-0.000821809179893478	0.325161685989625	0.0473302997058834	0.236952246013639	ENSG00000169509	melanocyte	FALSE	CRCT1	cysteine rich C-terminal 1
1591	0.324578950530049	0.0740546407221822	0.333851513433588	0.333455366970638	0.675649564248093	ENSG00000163202	melanocyte	FALSE	LCE3D	late cornified envelope 3D
1592	1.26841255771328	0.0272803344730752	0.291373663213941	0.83725295745607	0.974368798946307	ENSG00000163207	melanocyte	FALSE	IVL	involucrin
1593	0.195940021102228	-0.0569097008097372	0.325411914065745	0.69208108589583	0.917569598538786	ENSG00000169474	melanocyte	FALSE	SPRR1A	small proline rich protein 1A
1594	0.423886729467341	-0.0166722872384506	0.313423653809986	0.949115193671077	0.97790002893169	ENSG00000169469	melanocyte	FALSE	SPRR1B	small proline rich protein 1B
1595	0.825631102852528	-0.0713135058020753	0.316100769614753	0.526815608810023	0.82067033864467	ENSG00000203785	melanocyte	FALSE	SPRR2E	small proline rich protein 2E
1596	0.00446959666166405	-0.00156249011406299	0.325153586305034	0.941455715324931	0.97790002893169	ENSG00000143546	melanocyte	FALSE	S100A8	S100 calcium binding protein A8
1597	19.8867687367449	0.0732396240195783	0.33011673068039	0.279045080409507	0.619210306830159	ENSG00000143556	melanocyte	FALSE	S100A7	S100 calcium binding protein A7
1598	57.5695127124024	-0.33312619316336	0.297479195003844	0.10300788978296	0.359426579788997	ENSG00000196154	melanocyte	FALSE	S100A4	S100 calcium binding protein A4
1599	50.9171029117718	0.10892718892271	0.323386910917749	0.35261430084043	0.683364654267272	ENSG00000188015	melanocyte	FALSE	S100A3	S100 calcium binding protein A3
1600	0.995538435856415	0.0194948860542244	0.310743916896717	0.719748039335291	0.925030507247194	ENSG00000188643	melanocyte	FALSE	S100A16	S100 calcium binding protein A16
1601	0.169934894756851	0.00661370622994426	0.324532015845092	1.54243870875767e-15	5.32212282951264e-13	ENSG00000189334	melanocyte	FALSE	S100A14	S100 calcium binding protein A14
1602	31.8739107768342	-0.198355827396142	0.323115332103961	0.25893097140093	0.594449690040965	ENSG00000189171	melanocyte	FALSE	S100A13	S100 calcium binding protein A13
1603	29.9203505907802	-0.498736309691674	0.228247668967925	0.00763068457008112	0.0718556130349306	ENSG00000163346	melanocyte	FALSE	PBXIP1	PBX homeobox interacting protein 1
1604	52.1887379257057	0.0369250818250651	0.260523623762468	0.81086768874892	0.965233676850158	ENSG00000169242	melanocyte	FALSE	EFNA1	ephrin A1
1605	8.02217299013622	0.197114390859816	0.289608865414343	0.260349362178835	0.59651884335977	ENSG00000132718	melanocyte	FALSE	SYT11	synaptotagmin 11
1606	0.0875987905965529	0.0118602031442855	0.324503589348995	0.767660257577512	0.948438114702578	ENSG00000132698	melanocyte	FALSE	RAB25	RAB25, member RAS oncogene family
1607	126.247798145574	0.555558215277034	1.13918250533121	0.0085106821134493	0.0771740248435618	ENSG00000132692	melanocyte	FALSE	BCAN	brevican
1608	41.6400598085145	0.0847326990635898	0.249153937095597	0.604459045543735	0.867883159037986	ENSG00000143320	melanocyte	FALSE	CRABP2	cellular retinoic acid binding protein 2
1609	45.1132016324611	-0.431097623133091	0.400750571869281	0.0672291065075314	0.28544158857181	ENSG00000162706	melanocyte	FALSE	CADM3	cell adhesion molecule 3
1610	0.70158290086928	0.00162821470612143	0.297889243691974	0.948126814717431	0.97790002893169	ENSG00000143217	melanocyte	FALSE	NECTIN4	nectin cell adhesion molecule 4
1611	0.0199037806883951	-0.023575451125007	0.325626889831049	0.99622433462825	0.998677592959745	ENSG00000143226	melanocyte	FALSE	FCGR2A	Fc gamma receptor IIa
1612	1.35435197087295	0.0417283406317581	0.292930893989473	0.747019749990181	0.937833810844515	ENSG00000072694	melanocyte	FALSE	FCGR2B	Fc gamma receptor IIb
1613	9.82714836544323	-0.0190639637301756	0.207066114819405	0.905351024852337	0.97790002893169	ENSG00000162733	melanocyte	FALSE	DDR2	discoidin domain receptor tyrosine kinase 2
1614	40.3183427310955	-0.405220694315785	0.345306270037815	0.0618353159856443	0.270345473758665	ENSG00000143162	melanocyte	FALSE	CREG1	cellular repressor of E1A stimulated genes 1
1615	213.880559470506	0.137254951356259	0.309956519218504	0.349700632808919	0.680624018383802	ENSG00000143153	melanocyte	FALSE	ATP1B1	ATPase Na+/K+ transporting subunit beta 1
1616	143.322343087407	0.155178660864007	0.213515361960735	0.339234978228574	0.67893212945201	ENSG00000143322	melanocyte	FALSE	ABL2	ABL proto-oncogene 2, non-receptor tyrosine kinase
1617	24.1483934815597	0.0611126403601879	0.241842256460904	0.708280967892605	0.921392327782382	ENSG00000162783	melanocyte	FALSE	IER5	immediate early response 5
1618	43.2479754421112	-0.488334125865207	0.28069503434878	0.0217207631119995	0.141184960227997	ENSG00000135821	melanocyte	FALSE	GLUL	glutamate-ammonia ligase
1619	0.654538385925077	0.108145795472747	0.335565777904425	0.256628238283682	0.592746669872216	ENSG00000143333	melanocyte	FALSE	RGS16	regulator of G protein signaling 16
1620	27.868337117141	-0.00528284232914336	0.232459715431297	0.98015340235058	0.99809135641836	ENSG00000135838	melanocyte	FALSE	NPL	N-acetylneuraminate pyruvate lyase
1621	5.60977079527487	-0.0563071589275334	0.231089111375434	0.730042893625082	0.933841803235756	ENSG00000058085	melanocyte	FALSE	LAMC2	laminin subunit gamma 2
1622	5.67101376820959	0.253638919820345	0.273957315979915	0.170804003222883	0.484199701400059	ENSG00000143344	melanocyte	FALSE	RGL1	ral guanine nucleotide dissociation stimulator like 1
1623	14.8079712748813	-0.062239137222346	0.235934244100966	0.70624839494527	0.921392327782382	ENSG00000135842	melanocyte	FALSE	NIBAN1	niban apoptosis regulator 1
1624	0.00550877559128935	0.00303328864422196	0.325043672028495	0.934101707716923	0.97790002893169	ENSG00000229989	melanocyte	FALSE	NA	NA
1625	12.1390017999696	0.105721817002604	0.185877832928344	0.490308048438101	0.791189224971479	ENSG00000081277	melanocyte	FALSE	PKP1	plakophilin 1
1626	611.407413705596	-0.102003151138028	0.245341562994004	0.547333154629367	0.82488319363528	ENSG00000159176	melanocyte	FALSE	CSRP1	cysteine and glycine rich protein 1
1627	0.359633924761858	0.0117043913943009	0.325208187933909	2.29836364931906e-05	0.00120582007173204	ENSG00000163435	melanocyte	FALSE	ELF3	E74 like ETS transcription factor 3
1628	7.58801834521557	0.185179267222402	0.297363114232305	0.282984209855743	0.625118502673814	ENSG00000159388	melanocyte	FALSE	BTG2	BTG anti-proliferation factor 2
1629	432.561771785866	-0.00901865828593745	0.231530302761995	0.956820021429266	0.982915112922792	ENSG00000188783	melanocyte	FALSE	PRELP	proline and arginine rich end leucine rich repeat protein
1630	303.505047048943	0.284794918906695	0.216455959370605	0.087823550213278	0.328276832731057	ENSG00000058668	melanocyte	FALSE	ATP2B4	ATPase plasma membrane Ca2+ transporting 4
1631	42.2129430636982	0.0376183602215469	0.159376769479555	0.785956989294752	0.957801938042461	ENSG00000133056	melanocyte	FALSE	PIK3C2B	phosphatidylinositol-4-phosphate 3-kinase catalytic subunit type 2 beta
1632	0.165843858260794	0.0553296111043305	0.328782371707406	0.433753115568464	0.752282558170099	ENSG00000117266	melanocyte	FALSE	CDK18	cyclin dependent kinase 18
1633	1.90301463005561	-0.298665442729331	0.355689173184377	0.114663434549026	0.389008280259859	ENSG00000266094	melanocyte	FALSE	RASSF5	Ras association domain family member 5
1634	20.5563327129411	2.35882777773751	0.724103313251601	2.45926152681584e-05	0.00124574316651464	ENSG00000162894	melanocyte	FALSE	FCMR	Fc mu receptor
1635	0.21150295120093	0.0292185520625185	0.32573008048096	0.545573578381132	0.82488319363528	ENSG00000196878	melanocyte	FALSE	LAMB3	laminin subunit beta 3
1636	9.4068766452526	0.123956837832245	0.326790808764813	0.315461847336008	0.655454026326704	ENSG00000203706	melanocyte	FALSE	NA	NA
1637	42.1771313695536	-0.0723560309620922	0.28817115726547	0.621698176962743	0.875822957498269	ENSG00000162772	melanocyte	FALSE	ATF3	activating transcription factor 3
1638	10.5303888652536	0.249774443538167	0.316518246704435	0.163610397416016	0.475928066938868	ENSG00000117707	melanocyte	FALSE	PROX1	prospero homeobox 1
1639	13.9378819710108	0.114528860459503	0.271719800282454	0.47755633467305	0.779925046597854	ENSG00000092969	melanocyte	FALSE	TGFB2	transforming growth factor beta 2
1640	0.940335967529646	0.0217178868443442	0.318606582781766	0.609704166185978	0.867883159037986	ENSG00000228536	melanocyte	FALSE	NA	NA
1641	25.0819736274969	0.264116272222995	0.302875431163034	0.149894307165599	0.457785316478721	ENSG00000143507	melanocyte	FALSE	DUSP10	dual specificity phosphatase 10
1642	172.991585273632	-0.132510575508753	0.196720323755357	0.407990638863838	0.732687345343494	ENSG00000143819	melanocyte	FALSE	EPHX1	epoxide hydrolase 1
1643	291.966125729668	-0.0189081809260606	0.187920813843672	0.901501534238712	0.97790002893169	ENSG00000143772	melanocyte	FALSE	ITPKB	inositol-trisphosphate 3-kinase B
1644	26.9582379733324	2.37713137925004	0.991495600409437	0.000188774369282484	0.00554619096951937	ENSG00000181218	melanocyte	FALSE	H2AC25	H2A clustered histone 25
1645	36.9286807564365	0.231829866981636	0.213028801019193	0.161229593542099	0.471805324528573	ENSG00000143643	melanocyte	FALSE	TTC13	tetratricopeptide repeat domain 13
1646	0.110232454236983	-0.00199805587432703	0.325146781959966	0.80070196398278	0.959874666896936	ENSG00000233461	melanocyte	FALSE	LOC122526782	uncharacterized LOC122526782
1647	0.0494899740750014	0.00518684954596059	0.324899660185379	0.87112877290755	0.97790002893169	ENSG00000135750	melanocyte	FALSE	KCNK1	potassium two pore domain channel subfamily K member 1
1648	180.444257140147	-0.0383047026863476	0.191549021493924	0.802966595262059	0.9605520589902	ENSG00000077585	melanocyte	FALSE	GPR137B	G protein-coupled receptor 137B
1649	6.27215485694955	-0.211485836537821	0.302784088305685	0.23851186522762	0.571572479640087	ENSG00000186197	melanocyte	FALSE	EDARADD	EDAR associated via death domain
1650	2.60647125863757	-0.124662728424548	0.32204978349731	0.3590900316724	0.68596002149123	ENSG00000117009	melanocyte	FALSE	KMO	kynurenine 3-monooxygenase
1651	26.7980881042071	-0.127013927111079	0.258394572408683	0.443909294350756	0.759897012032599	ENSG00000203668	melanocyte	FALSE	CHML	CHM like Rab escort protein
1652	64.5820695105572	0.566417504734928	0.50011203447463	0.0194311166739613	0.133384628009575	ENSG00000151692	melanocyte	FALSE	RNF144A	ring finger protein 144A
1653	36.2981465720663	-0.22129951342038	0.241876887085395	0.216274528470471	0.538486919191733	ENSG00000115738	melanocyte	FALSE	ID2	inhibitor of DNA binding 2
1654	5.39609843340829	0.0968333689775253	0.222198469197804	0.559495443554695	0.836382794591377	ENSG00000134317	melanocyte	FALSE	GRHL1	grainyhead like transcription factor 1
1655	39.9712991336531	0.304906451529183	0.355471845871898	0.102896605525996	0.359426579788997	ENSG00000115756	melanocyte	FALSE	HPCAL1	hippocalcin like 1
1656	61.5095707160981	-0.505732776499529	0.368865908874514	0.037979538190951	0.199256934294668	ENSG00000115758	melanocyte	FALSE	ODC1	ornithine decarboxylase 1
1657	155.2204548564	0.498547798920985	0.328202477457983	0.0197114383761585	0.134056032289707	ENSG00000134324	melanocyte	FALSE	LPIN1	lipin 1
1658	84.6899321609744	0.243668951302106	0.298454820479183	0.171310578359068	0.484199701400059	ENSG00000071575	melanocyte	FALSE	TRIB2	tribbles pseudokinase 2
1659	90.0183638299609	-0.347111139283192	0.160222367046204	0.0148716252035286	0.113356737640204	ENSG00000151779	melanocyte	FALSE	NBAS	NBAS subunit of NRZ tethering complex
1660	9.71154792242378	0.0455430750655518	0.222639778478423	0.781827830285169	0.957082582961804	ENSG00000115884	melanocyte	FALSE	SDC1	syndecan 1
1661	99.4602998969649	-0.983735806992453	0.297888894503736	0.000118955961324434	0.00388325127079098	ENSG00000143878	melanocyte	FALSE	RHOB	ras homolog family member B
1662	48.7696958549569	0.00164366271431468	0.169856623426919	0.991379002209803	0.998173923403838	ENSG00000138031	melanocyte	FALSE	ADCY3	adenylate cyclase 3
1663	1.27612453460733	-0.151360507808124	0.320800254337953	0.303499142133917	0.642371130956913	ENSG00000171174	melanocyte	FALSE	RBKS	ribokinase
1664	22.8214185253883	0.374879110642384	0.283436150916159	0.0577493059810648	0.261832501500569	ENSG00000213626	melanocyte	FALSE	LBH	LBH regulator of WNT signaling pathway
1665	246.836708657534	-0.295943016627151	0.307580948144407	0.138440484364404	0.439242055143216	ENSG00000115828	melanocyte	FALSE	QPCT	glutaminyl-peptide cyclotransferase
1666	118.496764801748	0.0769291241900872	0.253893764146769	0.633781965463054	0.881509160249719	ENSG00000163171	melanocyte	FALSE	CDC42EP3	CDC42 effector protein 3
1667	20.8813529108329	-0.0247666329564198	0.26841221482879	0.873075246126208	0.97790002893169	ENSG00000138061	melanocyte	FALSE	CYP1B1	cytochrome P450 family 1 subfamily B member 1
1668	51.3285747946014	0.0403408909822794	0.189356406768225	0.792548429258152	0.958429444415604	ENSG00000143889	melanocyte	FALSE	HNRNPLL	heterogeneous nuclear ribonucleoprotein L like
1669	9.1384865833206	0.140283221584171	0.270615746136262	0.393362121240569	0.716045794426761	ENSG00000143891	melanocyte	FALSE	GALM	galactose mutarotase
1670	26.858540377899	-0.263767328036034	0.140968847302983	0.0375807879587472	0.199012802970185	ENSG00000143924	melanocyte	FALSE	EML4	EMAP like 4
1671	227.06937997057	-0.15413933618943	0.167755334185119	0.288742389818867	0.63097631417441	ENSG00000152518	melanocyte	FALSE	ZFP36L2	ZFP36 ring finger protein like 2
1672	37.0386045828193	-0.161329307449665	0.143322637886778	0.211452473397015	0.534324455190132	ENSG00000115970	melanocyte	FALSE	THADA	THADA armadillo repeat containing
1673	84.6906686689644	0.113778724382741	0.228827246347803	0.497958559082701	0.794745609074483	ENSG00000152527	melanocyte	FALSE	PLEKHH2	pleckstrin homology, MyTH4 and FERM domain containing H2
1674	82.313540627948	-0.021047159513358	0.148088041689379	0.874157768244874	0.97790002893169	ENSG00000116016	melanocyte	FALSE	EPAS1	endothelial PAS domain protein 1
1675	18.589337057725	0.315283175802734	0.284392844989906	0.0976409226828316	0.353286983795763	ENSG00000170802	melanocyte	FALSE	FOXN2	forkhead box N2
1676	3898.13684739328	-0.184547895068998	0.128179431683829	0.118622049839232	0.396035889122345	ENSG00000115306	melanocyte	FALSE	SPTBN1	spectrin beta, non-erythrocytic 1
1677	192.453263324547	0.0808946176382358	0.169492250005754	0.574464734119996	0.84493113185081	ENSG00000115355	melanocyte	FALSE	CCDC88A	coiled-coil domain containing 88A
1678	35.6868185119143	0.173454843620922	0.210115588891454	0.286213714392598	0.629413093477134	ENSG00000115380	melanocyte	FALSE	EFEMP1	EGF containing fibulin extracellular matrix protein 1
1679	42.7203223327724	0.0655602272246489	0.194715394763643	0.67486013470201	0.903709697244533	ENSG00000162924	melanocyte	FALSE	REL	REL proto-oncogene, NF-kB subunit
1680	44.6603589615305	0.247862824332782	0.23512607280429	0.150832331742968	0.458919854654851	ENSG00000197329	melanocyte	FALSE	PELI1	pellino E3 ubiquitin protein ligase 1
1681	164.904871188487	-0.482530327688666	0.316663534188922	0.0332107702548132	0.183100036484176	ENSG00000115902	melanocyte	FALSE	SLC1A4	solute carrier family 1 member 4
1682	22.3128014734262	-0.0756617329637209	0.200753754886847	0.628123725358882	0.880713929410079	ENSG00000169604	melanocyte	FALSE	ANTXR1	ANTXR cell adhesion molecule 1
1683	4.9901472970914	-0.953787159720421	0.378564563657977	0.00131138372252561	0.0243850973213939	ENSG00000059728	melanocyte	FALSE	MXD1	MAX dimerization protein 1
1684	9.10340577677251	-0.18733918040594	0.258342150053319	0.287074129048935	0.629420739661024	ENSG00000003137	melanocyte	FALSE	CYP26B1	cytochrome P450 family 26 subfamily B member 1
1685	6.32604375700214	0.256089664202529	0.346962333613298	0.153988251447641	0.462740268185836	ENSG00000065911	melanocyte	FALSE	MTHFD2	methylenetetrahydrofolate dehydrogenase (NADP+ dependent) 2, methenyltetrahydrofolate cyclohydrolase
1686	43.4824008870997	0.376461320857232	0.490464273126347	0.0474720699064609	0.236952246013639	ENSG00000159399	melanocyte	FALSE	HK2	hexokinase 2
1687	0.0630091873230298	0.00584848500573108	0.324888560198256	0.000902983562061652	0.0197982515323667	ENSG00000186854	melanocyte	FALSE	TRABD2A	TraB domain containing 2A
1688	129.12237030424	0.0229935389585824	0.202596910050549	0.883840347657963	0.97790002893169	ENSG00000168906	melanocyte	FALSE	MAT2A	methionine adenosyltransferase 2A
1689	52.4456794629551	0.562448847517655	0.520641949921864	0.0204089617132033	0.135659569034822	ENSG00000168899	melanocyte	FALSE	VAMP5	vesicle associated membrane protein 5
1690	56.1210387341397	0.308277151174319	0.290283521823884	0.100099238792899	0.356910861252472	ENSG00000115525	melanocyte	FALSE	ST3GAL5	ST3 beta-galactoside alpha-2,3-sialyltransferase 5
1691	16.2750422454769	0.00107570730167469	0.263538733282808	0.996316979592312	0.998677592959745	ENSG00000185304	melanocyte	FALSE	RGPD2	RANBP2 like and GRIP domain containing 2
1692	10.4989355585123	0.0321375585093456	0.298564157381179	0.793525539749273	0.958533096091649	ENSG00000172005	melanocyte	FALSE	MAL	mal, T cell differentiation protein
1693	159.980313788765	0.0439539086978061	0.166704067185237	0.759300652917452	0.939690530021683	ENSG00000174501	melanocyte	FALSE	ANKRD36C	ankyrin repeat domain 36C
1694	66.3227681721595	-0.191831723171557	0.213533738375228	0.255008065727013	0.591377996492215	ENSG00000084090	melanocyte	FALSE	STARD7	StAR related lipid transfer domain containing 7
1695	5.54558750790654	0.132045806972564	0.246541141096263	0.436385819324448	0.752407005384523	ENSG00000196843	melanocyte	FALSE	ARID5A	AT-rich interaction domain 5A
1696	124.67228475558	-0.19913675724922	0.17635133858854	0.186756427667584	0.496103421778809	ENSG00000135976	melanocyte	FALSE	ANKRD36	ankyrin repeat domain 36
1697	1.34887095587469	0.234227049453068	0.388104545868101	0.143411884157047	0.446339105565046	ENSG00000115085	melanocyte	FALSE	ZAP70	zeta chain of T cell receptor associated protein kinase 70
1698	40.3976567312031	0.110732376319227	0.128751736090312	0.358604060962577	0.68596002149123	ENSG00000040933	melanocyte	FALSE	INPP4A	inositol polyphosphate-4-phosphatase type I A
1699	2.00522045037041	0.171300447903234	0.312271359224452	0.303175692579564	0.642371130956913	ENSG00000071073	melanocyte	FALSE	MGAT4A	alpha-1,3-mannosyl-glycoprotein 4-beta-N-acetylglucosaminyltransferase A
1700	97.9175632509648	0.114198476879753	0.135710591291832	0.353950313522054	0.684414375106942	ENSG00000071054	melanocyte	FALSE	MAP4K4	mitogen-activated protein kinase kinase kinase kinase 4
1701	0.224739386233073	-0.0205281535253951	0.316730235256026	0.947852231386756	0.97790002893169	ENSG00000115604	melanocyte	FALSE	IL18R1	interleukin 18 receptor 1
1702	0.465278448224654	0.062118366675564	0.317639417422533	0.469702381129607	0.777987491062797	ENSG00000115641	melanocyte	FALSE	FHL2	four and a half LIM domains 2
1703	0.0687643262001409	0.0115763423053178	0.325051132052101	2.48201016462327e-08	4.05119214647954e-06	ENSG00000144063	melanocyte	FALSE	MALL	mal, T cell differentiation protein like
1704	0.087199442027988	-0.00219509096458828	0.325148857644272	2.89604327840052e-05	0.00125126105175599	ENSG00000172965	melanocyte	FALSE	MIR4435-2HG	MIR4435-2 host gene
1705	1.64080012050463	-0.175387476097992	0.323293204192785	0.262958564456953	0.599691416356081	ENSG00000153094	melanocyte	FALSE	BCL2L11	BCL2 like 11
1706	58.5419163479684	0.989308384563528	0.441924369379346	0.00104929077243766	0.0216301028448154	ENSG00000144136	melanocyte	FALSE	SLC20A1	solute carrier family 20 member 1
1707	0.00280208233431432	-0.000800315202026111	0.325161501936118	0.940522886607344	0.97790002893169	ENSG00000136689	melanocyte	FALSE	IL1RN	interleukin 1 receptor antagonist
1708	24.8118245501527	-0.377037907455251	0.245632673490489	0.0462909000171375	0.23529872707673	ENSG00000088179	melanocyte	FALSE	PTPN4	protein tyrosine phosphatase non-receptor type 4
1709	49.3831696902086	-0.100566557261585	0.228752313274178	0.551624283665624	0.82717083835245	ENSG00000136732	melanocyte	FALSE	GYPC	glycophorin C (Gerbich blood group)
1710	4.49446484302177	0.0489836297544137	0.22750313482699	0.76031020300406	0.940147885701149	ENSG00000136717	melanocyte	FALSE	BIN1	bridging integrator 1
1711	220.909978627069	-0.184154150797786	0.251658475562357	0.302318296146329	0.642371130956913	ENSG00000072163	melanocyte	FALSE	LIMS2	LIM zinc finger domain containing 2
1712	3.37919497195072	0.439687093780156	0.405548893552904	0.0594206331649888	0.264642200582442	ENSG00000075884	melanocyte	FALSE	ARHGAP15	Rho GTPase activating protein 15
1713	1394.78995430113	-0.321571693764654	0.175242426521035	0.0347387327798507	0.189707057448329	ENSG00000169554	melanocyte	FALSE	ZEB2	zinc finger E-box binding homeobox 2
1714	11.5196406029065	0.315574830471898	0.422733243000286	0.0764951992109555	0.307866979838065	ENSG00000226674	melanocyte	FALSE	TEX41	testis expressed 41
1715	12.6906450500261	0.022973994392055	0.229905832839632	0.887020906294353	0.97790002893169	ENSG00000115963	melanocyte	FALSE	RND3	Rho family GTPase 3
1716	24.5531533214181	-0.255421508083698	0.358965488747168	0.171252039959453	0.484199701400059	ENSG00000153234	melanocyte	FALSE	NR4A2	nuclear receptor subfamily 4 group A member 2
1717	1.85862059191076	-0.145869274356177	0.287368349588871	0.380002861923254	0.703939727825045	ENSG00000163331	melanocyte	FALSE	DAPL1	death associated protein like 1
1718	2.9504438686865	0.359997509923621	0.481234236044844	0.0748157195873209	0.305823148995896	ENSG00000241399	melanocyte	FALSE	CD302	CD302 molecule
1719	0.731671158261875	-0.160171022390864	0.332889009934967	0.272073395974166	0.611125105024541	ENSG00000197635	melanocyte	FALSE	DPP4	dipeptidyl peptidase 4
1720	1.31939323854994	0.140286364564591	0.313166861393056	0.348623718474655	0.680624018383802	ENSG00000078098	melanocyte	FALSE	FAP	fibroblast activation protein alpha
1721	62.5700836453078	-0.613838824733315	0.249372900331694	0.00312873106014823	0.040673503781927	ENSG00000071967	melanocyte	FALSE	CYBRD1	cytochrome b reductase 1
1722	89.405317472584	0.262938616668847	0.18784298057113	0.0885427803047699	0.328457940069967	ENSG00000091409	melanocyte	FALSE	ITGA6	integrin subunit alpha 6
1723	196.687322150809	-0.311894008854506	0.22811037796022	0.0829031705302889	0.31873300004289	ENSG00000163328	melanocyte	FALSE	GPR155	G protein-coupled receptor 155
1724	11.8962370532392	-0.0320969374615068	0.191890910569493	0.84383424959348	0.975289152362566	ENSG00000115935	melanocyte	FALSE	WIPF1	WAS/WASL interacting protein family member 1
1725	3.07879642109376	0.778695149754498	0.523975449143713	0.0148930227124297	0.113356737640204	ENSG00000128656	melanocyte	FALSE	CHN1	chimerin 1
1726	55.2688389646932	-0.541160776562483	0.274375291193355	0.0118603585719011	0.0986273970186103	ENSG00000155657	melanocyte	FALSE	TTN	titin
1727	214.81162682774	0.118353285962312	0.311043699490303	0.391621726033377	0.713762178093091	ENSG00000162998	melanocyte	FALSE	FRZB	frizzled related protein
1728	27.1771329467845	0.773080986377268	0.362533837991987	0.00269702054100611	0.0390814801710965	ENSG00000138449	melanocyte	FALSE	SLC40A1	solute carrier family 40 member 1
1729	51.3289078872109	0.0784233720656164	0.156220449086601	0.56787298933305	0.84001870503367	ENSG00000128641	melanocyte	FALSE	MYO1B	myosin IB
1730	6.76253373798232	1.04202606423804	0.501834975821504	0.00277385151552568	0.0390814801710965	ENSG00000173559	melanocyte	FALSE	NABP1	nucleic acid binding protein 1
1731	17.3536033982266	-0.060415307767474	0.193664704302548	0.700610593042849	0.921392327782382	ENSG00000081320	melanocyte	FALSE	STK17B	serine/threonine kinase 17b
1732	7.9494144364033	-0.622393941852563	0.286335444148807	0.00488702867029942	0.0552234239743834	ENSG00000197121	melanocyte	FALSE	PGAP1	post-GPI attachment to proteins inositol deacylase 1
1733	160.71522315871	0.148630977805633	0.20220419445686	0.332259345220855	0.675088489805582	ENSG00000065413	melanocyte	FALSE	ANKRD44	ankyrin repeat domain 44
1734	2.21231185887951	-0.00540811444312705	0.255804705323971	0.978134499565778	0.997140582832844	ENSG00000064012	melanocyte	FALSE	CASP8	caspase 8
1735	6.50647491316266	0.249417970850432	0.281275581983526	0.175083497892422	0.489900301721844	ENSG00000118257	melanocyte	FALSE	NRP2	neuropilin 2
1736	3.43021877728236	-0.212121748077079	0.289524850564854	0.227732238247709	0.556636702139575	ENSG00000204186	melanocyte	FALSE	ZDBF2	zinc finger DBF-type containing 2
1737	13.5948376566906	0.0395432713214466	0.252754597608326	0.805629722787201	0.962170782743413	ENSG00000118263	melanocyte	FALSE	KLF7	KLF transcription factor 7
1738	1.83451380037376	-0.333300848075662	0.412286511367701	0.0811519409067377	0.316578740036757	ENSG00000030419	melanocyte	FALSE	IKZF2	IKAROS family zinc finger 2
1739	0.352680355844424	-0.0594193546126183	0.314166815983022	0.693437512987632	0.917711447368316	ENSG00000144452	melanocyte	FALSE	ABCA12	ATP binding cassette subfamily A member 12
1740	4046.53128208799	0.968792028387008	0.49832541170037	0.00173348165208178	0.0297427244879342	ENSG00000115414	melanocyte	FALSE	FN1	fibronectin 1
1741	175.715508129964	-0.092726020680521	0.18374585910272	0.541507868111906	0.82488319363528	ENSG00000079308	melanocyte	FALSE	TNS1	tensin 1
1742	0.109063636613595	-0.0179523913674626	0.322501533744994	0.682648622983728	0.909166661072616	ENSG00000018280	melanocyte	FALSE	SLC11A1	solute carrier family 11 member 1
1743	215.731369553201	0.0743346248145342	0.28000660399292	0.62184026185888	0.875822957498269	ENSG00000135929	melanocyte	FALSE	CYP27A1	cytochrome P450 family 27 subfamily A member 1
1744	2.65275004195184	-0.166063835772683	0.286933056094856	0.321542421514717	0.663407046636404	ENSG00000127824	melanocyte	FALSE	TUBA4A	tubulin alpha 4a
1745	124.017218035175	-0.0081884953465877	0.277818341791009	0.950482683169428	0.97790002893169	ENSG00000135903	melanocyte	FALSE	PAX3	paired box 3
1746	1.71164612514322	0.366690914513426	0.628458983793702	0.0242842090727755	0.151158911558929	ENSG00000152049	melanocyte	FALSE	KCNE4	potassium voltage-gated channel subfamily E regulatory subunit 4
1747	8.72595218377101	1.73961450089043	0.651304611918133	0.000310376674384249	0.00860270442774457	ENSG00000135919	melanocyte	FALSE	SERPINE2	serpin family E member 2
1748	402.592732093039	0.380107199235449	0.19862580357685	0.0187154157470974	0.131545194892278	ENSG00000135905	melanocyte	FALSE	DOCK10	dedicator of cytokinesis 10
1749	0.403942507602134	-0.0121700945286161	0.305218325810192	0.987647568136666	0.99809135641836	ENSG00000185404	melanocyte	FALSE	SP140L	SP140 nuclear body protein like
1750	47.6991677669627	-0.150622680415605	0.256605668305245	0.385780137759963	0.708887673863823	ENSG00000135916	melanocyte	FALSE	ITM2C	integral membrane protein 2C
1751	20.8734503642557	0.144830857644488	0.343514604749369	0.211692874690712	0.534324455190132	ENSG00000115468	melanocyte	FALSE	EFHD1	EF-hand domain family member D1
1752	26.8375156793312	-0.0437019180025537	0.153300328494897	0.746386503233089	0.937833810844515	ENSG00000085978	melanocyte	FALSE	ATG16L1	autophagy related 16 like 1
1753	94.3249025049867	0.351703481548613	0.235429719669581	0.0469886485959019	0.236952246013639	ENSG00000077044	melanocyte	FALSE	DGKD	diacylglycerol kinase delta
1754	8.44646333130346	0.0716874673712386	0.235579092314316	0.664019687318794	0.899727097055916	ENSG00000188042	melanocyte	FALSE	ARL4C	ADP ribosylation factor like GTPase 4C
1755	347.766602480148	0.123757664749623	0.233947596976987	0.453758405305562	0.766173675165368	ENSG00000130147	melanocyte	FALSE	SH3BP4	SH3 domain binding protein 4
1756	543.55368038624	0.0469456041092928	0.241862038335596	0.773316878969166	0.951906270288459	ENSG00000115648	melanocyte	FALSE	MLPH	melanophilin
1757	13.2902499053644	-0.137060123562862	0.316835192223888	0.357619730855106	0.685826872880092	ENSG00000132329	melanocyte	FALSE	RAMP1	receptor activity modifying protein 1
1758	10.9409509597002	0.0268394473684461	0.222834025437052	0.870863232497	0.97790002893169	ENSG00000115687	melanocyte	FALSE	PASK	PAS domain containing serine/threonine kinase
1759	36.1378596410244	0.52799851724092	0.26222227799978	0.00817055422580572	0.0750159009856788	ENSG00000150995	melanocyte	FALSE	ITPR1	inositol 1,4,5-trisphosphate receptor type 1
1760	69.4166146638813	0.550209024881436	0.323327533095477	0.0120850452439414	0.0986273970186103	ENSG00000134107	melanocyte	FALSE	BHLHE40	basic helix-loop-helix family member e40
1761	11.9326056197519	-0.133116216696248	0.235016302324921	0.436384491959806	0.752407005384523	ENSG00000071282	melanocyte	FALSE	LMCD1	LIM and cysteine rich domains 1
1762	14.3189158948704	0.148068948736902	0.232018166568767	0.376744742572511	0.703222071112336	ENSG00000144560	melanocyte	FALSE	VGLL4	vestigial like family member 4
1763	0.0838323015999967	-0.0252745428132582	0.323987743933407	0.948355706264303	0.97790002893169	ENSG00000088726	melanocyte	FALSE	TMEM40	transmembrane protein 40
1764	26.8863762209243	0.693480908626086	0.324428136216073	0.0033738889356933	0.0423610499703714	ENSG00000131389	melanocyte	FALSE	SLC6A6	solute carrier family 6 member 6
1765	0.587169590414194	-0.169551977196387	0.347333560288145	0.261440593632006	0.59728807472071	ENSG00000131370	melanocyte	FALSE	SH3BP5	SH3 domain binding protein 5
1766	189.66864271777	-0.392302834398043	0.197288618989261	0.0193353791830685	0.13335057286351	ENSG00000206560	melanocyte	FALSE	ANKRD28	ankyrin repeat domain 28
1767	9.65757260731938	-0.264953008874669	0.264110870914839	0.154036753671119	0.462740268185836	ENSG00000154814	melanocyte	FALSE	OXNAD1	oxidoreductase NAD binding domain containing 1
1768	6.34175671363687	-0.097636996855717	0.205973300693786	0.540968507660197	0.82488319363528	ENSG00000131378	melanocyte	FALSE	RFTN1	raftlin, lipid raft linker 1
1769	19.0809547117053	-0.324796885133608	0.227081781723263	0.0679991262810039	0.286768770094971	ENSG00000182568	melanocyte	FALSE	SATB1	SATB homeobox 1
1770	92.1676563982106	-0.313644171102106	0.21721944317518	0.0733956748959314	0.302860242758773	ENSG00000114166	melanocyte	FALSE	KAT2B	lysine acetyltransferase 2B
1771	3.30055696265034	-0.247670835673323	0.331492873829677	0.179802894531749	0.490830556308694	ENSG00000187118	melanocyte	FALSE	CMC1	C-X9-C motif containing 1
1772	122.554531306078	-0.21006857017362	0.174271678023218	0.160916700278137	0.471805324528573	ENSG00000163513	melanocyte	FALSE	TGFBR2	transforming growth factor beta receptor 2
1773	7.41149982359915	0.215347542236698	0.305315389352605	0.223331021752064	0.54916360637273	ENSG00000153551	melanocyte	FALSE	CMTM7	CKLF like MARVEL transmembrane domain containing 7
1774	9.83170781397216	0.088588495425017	0.265156462997399	0.577576448737975	0.846717449863329	ENSG00000114739	melanocyte	FALSE	ACVR2B	activin A receptor type 2B
1775	28.1316722444254	-0.123454183690108	0.241693756876605	0.467396342280127	0.777582363317675	ENSG00000144659	melanocyte	FALSE	SLC25A38	solute carrier family 25 member 38
1776	336.1421235255	-0.33744374122927	0.168989029522147	0.023217274304882	0.147645783350094	ENSG00000163820	melanocyte	FALSE	FYCO1	FYVE and coiled-coil domain autophagy adaptor 1
1777	142.519787706243	0.0779162005769092	0.249176759923159	0.631907747854475	0.880713929410079	ENSG00000114270	melanocyte	FALSE	COL7A1	collagen type VII alpha 1 chain
1778	6.63068461668365	-0.0831191786546	0.229226735460342	0.611912981863102	0.870184095214808	ENSG00000068001	melanocyte	FALSE	HYAL2	hyaluronidase 2
1779	8.96113066297444	0.177111011400451	0.278990688497785	0.307781137979474	0.645866086865024	ENSG00000145050	melanocyte	FALSE	MANF	mesencephalic astrocyte derived neurotrophic factor
1780	42.621137700364	-0.725016342479495	0.203599403274416	7.32507004612429e-05	0.00273805079222417	ENSG00000163947	melanocyte	FALSE	ARHGEF3	Rho guanine nucleotide exchange factor 3
1781	2.25894724444964	-0.019278348573055	0.258816576397269	0.900528792790297	0.97790002893169	ENSG00000163638	melanocyte	FALSE	ADAMTS9	ADAM metallopeptidase with thrombospondin type 1 motif 9
1782	0.627420606443379	0.0389647482981643	0.298598835216242	0.731768347327792	0.933841803235756	ENSG00000114541	melanocyte	FALSE	FRMD4B	FERM domain containing 4B
1783	680.492630087337	-0.208843742175096	0.227517123756385	0.229444971442939	0.559602911822968	ENSG00000187098	melanocyte	FALSE	MITF	melanocyte inducing transcription factor
1784	13.6977455710183	-0.169689185376734	0.240649088922672	0.323846789465425	0.664428678386466	ENSG00000114480	melanocyte	FALSE	GBE1	1,4-alpha-glucan branching enzyme 1
1785	59.8789132271678	-0.00272975432569176	0.217018058129956	0.988230164383201	0.99809135641836	ENSG00000206538	melanocyte	FALSE	VGLL3	vestigial like family member 3
1786	0.0159278305077672	0.00387307949426993	0.325065319885092	0.922466694124373	0.97790002893169	ENSG00000154165	melanocyte	FALSE	GPR15	G protein-coupled receptor 15
1787	1.91226740527137	0.0679038887297412	0.291520343739072	0.644122212363204	0.887537111715667	ENSG00000184220	melanocyte	FALSE	CMSS1	cms1 ribosomal small subunit homolog
1788	2.24735077639348	-0.225166091719184	0.293479326727084	0.205303695162391	0.527257217121595	ENSG00000168386	melanocyte	FALSE	FILIP1L	filamin A interacting protein 1 like
1789	2.09618999164304	-0.0348470025574149	0.291392907362343	0.800360231535703	0.959874666896936	ENSG00000181458	melanocyte	FALSE	TMEM45A	transmembrane protein 45A
1790	0.688718173413944	-0.0683379154715732	0.298756742417129	0.630221244252327	0.880713929410079	ENSG00000154175	melanocyte	FALSE	ABI3BP	ABI family member 3 binding protein
1791	14.4350724216845	0.772960570033881	0.445336179315521	0.00503121370545947	0.0555703228069171	ENSG00000144815	melanocyte	FALSE	NXPE3	neurexophilin and PC-esterase domain family member 3
1792	47.7687336074079	-0.746727741208723	0.25051466323151	0.000506480899031099	0.0126105159436726	ENSG00000144802	melanocyte	FALSE	NFKBIZ	NFKB inhibitor zeta
1793	92.93671258835	0.194911127506646	0.258507582888154	0.257818637845563	0.59362943416165	ENSG00000170017	melanocyte	FALSE	ALCAM	activated leukocyte cell adhesion molecule
1794	8.85857452867875	0.0119990957616857	0.17995823471146	0.936893409327972	0.97790002893169	ENSG00000114423	melanocyte	FALSE	CBLB	Cbl proto-oncogene B
1795	2.82571676004242	0.254704586128514	0.394334887562499	0.129727421128613	0.425421656978972	ENSG00000091972	melanocyte	FALSE	CD200	CD200 molecule
1796	564.016483132547	-0.417176081307916	0.247654076459252	0.0325026074443588	0.183100036484176	ENSG00000091986	melanocyte	FALSE	CCDC80	coiled-coil domain containing 80
1797	0.26087624166539	0.0536997936014017	0.322243060647121	0.466910583393979	0.777582363317675	ENSG00000163606	melanocyte	FALSE	CD200R1	CD200 receptor 1
1798	40.4487658170519	-0.107175520796535	0.154618129347717	0.429620579112318	0.750497768289786	ENSG00000181722	melanocyte	FALSE	ZBTB20	zinc finger and BTB domain containing 20
1799	130.120195100896	0.200850903058743	0.356655839024495	0.171774996335501	0.484199701400059	ENSG00000185565	melanocyte	FALSE	LSAMP	limbic system associated membrane protein
1800	447.200806065559	0.0317760650398343	0.164512769626154	0.823201011968301	0.96665250725934	ENSG00000031081	melanocyte	FALSE	ARHGAP31	Rho GTPase activating protein 31
1801	10.5966563655591	-0.56804361033335	0.35461314041797	0.0195574922951822	0.133627703170338	ENSG00000163389	melanocyte	FALSE	POGLUT1	protein O-glucosyltransferase 1
1802	93.0544270277839	-0.257385949316555	0.152887444212924	0.056995298698569	0.261263819222372	ENSG00000163430	melanocyte	FALSE	FSTL1	follistatin like 1
1803	0.344896226747358	-0.0750187606919056	0.321339397715899	0.707873124744655	0.921392327782382	ENSG00000121552	melanocyte	FALSE	CSTA	cystatin A
1804	3.78800093573829	0.0940716995135793	0.285315044260105	0.544808240450243	0.82488319363528	ENSG00000114023	melanocyte	FALSE	FAM162A	family with sequence similarity 162 member A
1805	23.2089163307754	-0.380223161252249	0.258074261908084	0.0506130381756101	0.241766842340368	ENSG00000065534	melanocyte	FALSE	MYLK	myosin light chain kinase
1806	133.12966336535	0.234291610999439	0.353830928322483	0.153398440204662	0.462715212855542	ENSG00000159685	melanocyte	FALSE	CHCHD6	coiled-coil-helix-coiled-coil-helix domain containing 6
1807	22.204690627419	0.12483829952045	0.277163796817466	0.438363698315988	0.754931152199514	ENSG00000179348	melanocyte	FALSE	GATA2	GATA binding protein 2
1808	215.801493265023	0.0130046415447025	0.150970904361185	0.922481185021472	0.97790002893169	ENSG00000004399	melanocyte	FALSE	PLXND1	plexin D1
1809	1.99677317825863	-0.144949460691569	0.331436940470417	0.286867645320363	0.629420739661024	ENSG00000172752	melanocyte	FALSE	COL6A5	collagen type VI alpha 5 chain
1810	1.4366007288828	-0.0454776975260499	0.290451127599552	0.746380478475462	0.937833810844515	ENSG00000129048	melanocyte	FALSE	ACKR4	atypical chemokine receptor 4
1811	27.5932737120301	-0.447088644579538	0.177739672425891	0.00374557565106991	0.0458520885951808	ENSG00000155903	melanocyte	FALSE	RASA2	RAS p21 protein activator 2
1812	1.7434374130892	-1.0357315100701	0.991240035200953	0.0240059854359149	0.150062947256847	ENSG00000163710	melanocyte	FALSE	PCOLCE2	procollagen C-endopeptidase enhancer 2
1813	17.3421866115731	0.150906101919302	0.261334302172763	0.373523816480117	0.703222071112336	ENSG00000152952	melanocyte	FALSE	PLOD2	procollagen-lysine,2-oxoglutarate 5-dioxygenase 2
1814	48.12752495531	0.621856120049539	0.297415177791628	0.00480351297122211	0.0547004694164751	ENSG00000114698	melanocyte	FALSE	PLSCR4	phospholipid scramblase 4
1815	3.47255512641295	0.342398734905918	0.364516264230028	0.0998957773851919	0.356910861252472	ENSG00000188313	melanocyte	FALSE	PLSCR1	phospholipid scramblase 1
1816	22.2789378801202	-0.472784505370338	0.218915568911444	0.00897966048422446	0.0805331052269354	ENSG00000018408	melanocyte	FALSE	WWTR1	WW domain containing transcription regulator 1
1817	64.4626141351237	-1.46940660683815	0.274318247288776	1.2461647348035e-08	2.28826999428293e-06	ENSG00000163659	melanocyte	TRUE	TIPARP	TCDD inducible poly(ADP-ribose) polymerase
1818	0.498668593946271	-0.0252710019006225	0.320287130775386	0.870905377726666	0.97790002893169	ENSG00000163661	melanocyte	FALSE	PTX3	pentraxin 3
1819	4.04165499190384	-0.214600601418147	0.267732951052253	0.225315225457248	0.552567723199829	ENSG00000079257	melanocyte	FALSE	LXN	latexin
1820	27.0455713089107	0.197091884296539	0.245565992635759	0.251877185503069	0.588247353742461	ENSG00000113810	melanocyte	FALSE	SMC4	structural maintenance of chromosomes 4
1821	0.410608341680687	0.0228593025357335	0.324471684749069	0.563672046431029	0.838940462215989	ENSG00000196542	melanocyte	FALSE	SPTSSB	serine palmitoyltransferase small subunit B
1822	0.477579103844319	-0.0394365143373128	0.309507631258977	0.865457476770094	0.97790002893169	ENSG00000163536	melanocyte	FALSE	SERPINI1	serpin family I member 1
1823	11.5989262686252	-0.100706259716904	0.218823116019194	0.540146639370823	0.82488319363528	ENSG00000154310	melanocyte	FALSE	TNIK	TRAF2 and NCK interacting kinase
1824	156.274931947522	-0.117535657429639	0.201402604828333	0.464519996969266	0.775431676758923	ENSG00000113916	melanocyte	FALSE	BCL6	BCL6 transcription repressor
1825	0.0894048854795932	0.0136879912695957	0.325043244110041	0.755746423184145	0.938315236615947	ENSG00000090530	melanocyte	FALSE	P3H2	prolyl 3-hydroxylase 2
1826	0.760749681785534	-0.151724719777257	0.339316945852988	0.320761811088406	0.662727286200939	ENSG00000163347	melanocyte	FALSE	CLDN1	claudin 1
1827	32.102743243705	0.740200061325867	0.563455054375517	0.0089971417457004	0.0805331052269354	ENSG00000114315	melanocyte	FALSE	HES1	hes family bHLH transcription factor 1
1828	22.1882045011243	0.0791658392415065	0.190658313814017	0.608115997076222	0.867883159037986	ENSG00000133657	melanocyte	FALSE	ATP13A3	ATPase 13A3
1829	185.191895763935	-0.582918614672436	0.415079044043141	0.0290377162140111	0.173365675600279	ENSG00000189058	melanocyte	FALSE	APOD	apolipoprotein D
1830	32.3074032327118	0.0243013657824633	0.250885169664325	0.884062380301776	0.97790002893169	ENSG00000072274	melanocyte	FALSE	TFRC	transferrin receptor
1831	5.12702852273633	0.334697512863182	0.395986623014203	0.0914930392581539	0.336850312456712	ENSG00000114473	melanocyte	FALSE	IQCG	IQ motif containing G
1832	80.8912108284702	0.156078801979344	0.296968855762181	0.327885629154831	0.670841210624578	ENSG00000159674	melanocyte	FALSE	SPON2	spondin 2
1833	0.0668266849485156	0.0115115634662349	0.324590500178136	0.768856928129939	0.949118342372169	ENSG00000013810	melanocyte	FALSE	TACC3	transforming acidic coiled-coil containing protein 3
1834	12.0559531193313	0.0840889258190154	0.303312383333031	0.522358534006527	0.815936058276012	ENSG00000243449	melanocyte	FALSE	NICOL1	NELL2 interacting cell ontogeny regulator 1
1835	97.034916506576	0.0381505492791233	0.25507285267911	0.81915475961841	0.966536820786702	ENSG00000168824	melanocyte	FALSE	NSG1	neuronal vesicle trafficking associated 1
1836	0.111867434680972	-0.063481173739666	0.330325022356582	0.814841418602849	0.965233676850158	ENSG00000170891	melanocyte	FALSE	CYTL1	cytokine like 1
1837	0.00773011821681349	-0.00156008089108102	0.325151713721152	0.942128773823107	0.97790002893169	ENSG00000137440	melanocyte	FALSE	FGFBP1	fibroblast growth factor binding protein 1
1838	18.1604349968612	-0.189378040864372	0.360687388505934	0.206874458282834	0.528547842301075	ENSG00000137441	melanocyte	FALSE	FGFBP2	fibroblast growth factor binding protein 2
1839	12.2610516296234	0.214004335475265	0.293678136188382	0.222255258416759	0.54872768842726	ENSG00000169744	melanocyte	FALSE	LDB2	LIM domain binding 2
1840	1.8088452310016	0.0152168551817427	0.294370530949078	0.879716846590059	0.97790002893169	ENSG00000109610	melanocyte	FALSE	SOD3	superoxide dismutase 3
1841	22.3861494871608	-0.0958219633210236	0.217360135687839	0.560245520679316	0.836382794591377	ENSG00000109680	melanocyte	FALSE	TBC1D19	TBC1 domain family member 19
1842	1.66040478928574	0.130552368778868	0.292260059187044	0.4198319615566	0.743627250930801	ENSG00000065882	melanocyte	FALSE	TBC1D1	TBC1 domain family member 1
1843	35.7540772039534	-0.338026058165559	0.146230042026682	0.0113854895980603	0.0961223231008658	ENSG00000109787	melanocyte	FALSE	KLF3	KLF transcription factor 3
1844	28.0622817653602	0.16496907776041	0.223211561770257	0.322297091262084	0.664031454507717	ENSG00000109814	melanocyte	FALSE	UGDH	UDP-glucose 6-dehydrogenase
1845	24.9137594238	-0.331462987623474	0.255615663051558	0.082718530428401	0.31873300004289	ENSG00000124406	melanocyte	FALSE	ATP8A1	ATPase phospholipid transporting 8A1
1846	0.289678405747599	-0.187141098278496	0.385037765733097	0.247498576806283	0.585265787491484	ENSG00000134853	melanocyte	FALSE	PDGFRA	platelet derived growth factor receptor alpha
1847	1600.61771569621	-0.0110848340528284	0.230531470277805	0.933778076806522	0.97790002893169	ENSG00000157404	melanocyte	FALSE	KIT	KIT proto-oncogene, receptor tyrosine kinase
1848	2.36191355086755	-0.648848856450443	0.413525425467339	0.0118906994904928	0.0986273970186103	ENSG00000171476	melanocyte	FALSE	HOPX	HOP homeobox
1849	931.170503859048	0.245668797807791	0.216611430168255	0.137489932246364	0.437170368982486	ENSG00000163453	melanocyte	FALSE	IGFBP7	insulin like growth factor binding protein 7
1850	79.8092856124264	-0.265850084992917	0.170436365599878	0.0730402788255065	0.302242731252589	ENSG00000145241	melanocyte	FALSE	CENPC	centromere protein C
1851	0.00446959666166405	-0.00156249011406299	0.325153586305034	0.941455715324931	0.97790002893169	ENSG00000163739	melanocyte	FALSE	CXCL1	C-X-C motif chemokine ligand 1
1852	0.035977621674005	0.00256894170349658	0.324988954315662	0.92572081815252	0.97790002893169	ENSG00000163734	melanocyte	FALSE	CXCL3	C-X-C motif chemokine ligand 3
1853	0.407160303348905	-0.284508042846788	0.507523282748883	0.15546587872378	0.464185723262668	ENSG00000081041	melanocyte	FALSE	CXCL2	C-X-C motif chemokine ligand 2
1854	52.3102085880094	-0.112478047330472	0.201459657790793	0.485993725931903	0.788979777229639	ENSG00000138758	melanocyte	FALSE	SEPTIN11	septin 11
1855	21.717473326529	-0.294848995263944	0.209969397198069	0.0809399319252468	0.316578740036757	ENSG00000138767	melanocyte	FALSE	CNOT6L	CCR4-NOT transcription complex subunit 6 like
1856	6.8297312822735	-0.100532205187551	0.230591622960593	0.545627267623765	0.82488319363528	ENSG00000169288	melanocyte	FALSE	MRPL1	mitochondrial ribosomal protein L1
1857	4.62939788604317	0.345766665427344	0.565124769833919	0.035434180926848	0.191406997190959	ENSG00000138772	melanocyte	FALSE	ANXA3	annexin A3
1858	12.2591346866493	-0.287179705500125	0.254094202404222	0.128269939075904	0.423434922477535	ENSG00000198189	melanocyte	FALSE	HSD17B11	hydroxysteroid 17-beta dehydrogenase 11
1859	2.49299029593971	0.390043322492841	0.429973403816943	0.0780581832551935	0.312055207361808	ENSG00000138646	melanocyte	FALSE	HERC5	HECT and RLD domain containing E3 ubiquitin protein ligase 5
1860	75.6443450783148	0.0409847006723985	0.212507071702914	0.798408200522398	0.959874666896936	ENSG00000138640	melanocyte	FALSE	FAM13A	family with sequence similarity 13 member A
1861	9.84473732475061	0.851811954525031	0.373043149129214	0.00200111044421992	0.0326625693617674	ENSG00000185477	melanocyte	FALSE	GPRIN3	GPRIN family member 3
1862	99.7818078138656	-2.01924580673718	0.455861065989706	1.33623109778411e-06	0.000103311762244466	ENSG00000145335	melanocyte	TRUE	SNCA	synuclein alpha
1863	96.9295576929317	-0.577995903780283	0.465761472919587	0.0354740921395594	0.191406997190959	ENSG00000196616	melanocyte	FALSE	ADH1B	alcohol dehydrogenase 1B (class I), beta polypeptide
1864	3.85469572755308	0.137631613932551	0.333656746300146	0.289072198393041	0.63097631417441	ENSG00000138821	melanocyte	FALSE	SLC39A8	solute carrier family 39 member 8
1865	10.1072911533453	0.0495867968730899	0.257158206861443	0.754883700468935	0.938315236615947	ENSG00000155011	melanocyte	FALSE	DKK2	dickkopf WNT signaling pathway inhibitor 2
1866	36.5494764272222	0.156258061720575	0.276405660482635	0.349437503735427	0.680624018383802	ENSG00000138795	melanocyte	FALSE	LEF1	lymphoid enhancer binding factor 1
1867	0.74746578123952	-0.0850238278476136	0.322205192011922	0.635463667875896	0.882321482145266	ENSG00000174749	melanocyte	FALSE	FAM241A	family with sequence similarity 241 member A
1868	245.056960930178	-0.461231653291539	0.23414366500428	0.0158045336957634	0.117852081213586	ENSG00000145362	melanocyte	FALSE	ANK2	ankyrin 2
1869	0.797435402292419	0.148842428358762	0.342722042586985	0.240053339514818	0.574329569620958	ENSG00000180801	melanocyte	FALSE	ARSJ	arylsulfatase family member J
1870	275.096856217029	0.073522709623929	0.265016863709262	0.639983643659631	0.885250444949151	ENSG00000172403	melanocyte	FALSE	SYNPO2	synaptopodin 2
1871	9.69156737993529	-0.295771384692391	0.379926686218249	0.133221892913768	0.432015365762308	ENSG00000173376	melanocyte	FALSE	NDNF	neuron derived neurotrophic factor
1872	351.143772034691	-0.302971708619734	0.199238780904178	0.0681295444269195	0.286768770094971	ENSG00000164111	melanocyte	FALSE	ANXA5	annexin A5
1873	0.154329099319477	-0.113817796710439	0.346684076564859	0.578518121270848	0.846717449863329	ENSG00000164056	melanocyte	FALSE	SPRY1	sprouty RTK signaling antagonist 1
1874	73.934286872687	-0.123278207740664	0.208632894937973	0.450933974040514	0.763158995236769	ENSG00000077684	melanocyte	FALSE	JADE1	jade family PHD finger 1
1875	0.346131459439981	-0.156726744628143	0.359100464216949	0.299750464349976	0.642371130956913	ENSG00000085871	melanocyte	FALSE	MGST2	microsomal glutathione S-transferase 2
1876	811.202390869023	0.642389778352525	0.337577426579738	0.00528657908692865	0.0571028285198397	ENSG00000109452	melanocyte	FALSE	INPP4B	inositol polyphosphate-4-phosphatase type II B
1877	7.30580642761829	-0.0563176930088185	0.245307183305193	0.729504382281435	0.933841803235756	ENSG00000170365	melanocyte	FALSE	SMAD1	SMAD family member 1
1878	7.30396389627292	-0.138429500914735	0.254456823808226	0.409778585317352	0.734297419327709	ENSG00000164169	melanocyte	FALSE	PRMT9	protein arginine methyltransferase 9
1879	25.4180676136801	0.0778188947644429	0.17870249912575	0.608518804743986	0.867883159037986	ENSG00000109670	melanocyte	FALSE	FBXW7	F-box and WD repeat domain containing 7
1880	0.0732144821004397	0.0109038685315499	0.324566529472976	0.798575219140647	0.959874666896936	ENSG00000137462	melanocyte	FALSE	TLR2	toll like receptor 2
1881	0.892540519820069	0.00151083388649359	0.29050767969067	0.981772597983767	0.99809135641836	ENSG00000164116	melanocyte	FALSE	GUCY1A1	guanylate cyclase 1 soluble subunit alpha 1
1882	85.4106650451885	0.331631297835021	0.321285105402661	0.084411428977276	0.321244531522328	ENSG00000061918	melanocyte	FALSE	GUCY1B1	guanylate cyclase 1 soluble subunit beta 1
1883	1.39330603427998	-0.098689239493072	0.291898165379823	0.507981094954817	0.804472084537084	ENSG00000164125	melanocyte	FALSE	GASK1B	golgi associated kinase 1B
1884	207.05089274537	-0.0484152267200161	0.191769178800883	0.755592036671164	0.938315236615947	ENSG00000052795	melanocyte	FALSE	FNIP2	folliculin interacting protein 2
1885	24.9209222805541	0.124145413797968	0.306272747350198	0.394590269223731	0.716505692817876	ENSG00000052802	melanocyte	FALSE	MSMO1	methylsterol monooxygenase 1
1886	7.42051805206788	0.158055666671562	0.214936773528369	0.341258222786797	0.679990616122459	ENSG00000129116	melanocyte	FALSE	PALLD	palladin, cytoskeletal associated protein
1887	10.8165638953008	-0.197243920879019	0.261408779077771	0.267355660495694	0.603531515195283	ENSG00000164104	melanocyte	FALSE	HMGB2	high mobility group box 2
1888	0.454861603754025	-0.00220361952674676	0.325146585850576	0.739541108625109	0.937833810844515	ENSG00000272870	melanocyte	FALSE	SAP30-DT	SAP30 divergent transcript
1889	9.64899653739637	0.327566874992599	0.419737822366361	0.0805601541562317	0.316578740036757	ENSG00000164105	melanocyte	FALSE	SAP30	Sin3A associated protein 30
1890	38.5840604917937	-1.0051516158221	0.455435112404234	0.00332566406441129	0.0421155216432774	ENSG00000164120	melanocyte	FALSE	HPGD	15-hydroxyprostaglandin dehydrogenase
1891	197.941964276052	-0.198487472665577	0.292504159012931	0.273837861521715	0.613213138072255	ENSG00000151726	melanocyte	FALSE	ACSL1	acyl-CoA synthetase long chain family member 1
1892	87.6127660917711	-0.0990877845975729	0.269343364693588	0.543287377799945	0.82488319363528	ENSG00000151729	melanocyte	FALSE	SLC25A4	solute carrier family 25 member 4
1893	6.92953947600446	0.139549002433507	0.313916289917374	0.333062346824328	0.675649564248093	ENSG00000186352	melanocyte	FALSE	ANKRD37	ankyrin repeat domain 37
1894	1.98796181473612	0.037177215795741	0.301310758941253	0.758397145108238	0.939455436700775	ENSG00000205129	melanocyte	FALSE	CFAP96	cilia and flagella associated protein 96
1895	49.1668613288893	-0.48262431280196	0.410256797853107	0.0506903930842977	0.241766842340368	ENSG00000154553	melanocyte	FALSE	PDLIM3	PDZ and LIM domain 3
1896	398.050000884429	0.29806503892331	0.32458326935896	0.109865930502049	0.377917919581983	ENSG00000154556	melanocyte	FALSE	SORBS2	sorbin and SH3 domain containing 2
1897	8.90350901969347	-0.161745793420636	0.316604783702276	0.3040809846072	0.642371130956913	ENSG00000171368	melanocyte	FALSE	TPPP	tubulin polymerization promoting protein
1898	3.69115762201647	-0.72508402518715	0.380968057866348	0.00606981386262347	0.0610723052342047	ENSG00000145506	melanocyte	FALSE	NKD2	NKD inhibitor of WNT signaling pathway 2
1899	0.562395869947688	0.0887649040844927	0.322429098568135	0.376396704574596	0.703222071112336	ENSG00000145569	melanocyte	FALSE	OTULINL	OTU deubiquitinase with linear linkage specificity like
1900	0.156661500478087	-0.0207420654998423	0.321972472485342	0.821901135913317	0.96665250725934	ENSG00000154122	melanocyte	FALSE	ANKH	ANKH inorganic pyrophosphate transport regulator
1901	2.06136218471734	-0.0454329786223523	0.285597477024185	0.748264092647328	0.937833810844515	ENSG00000154153	melanocyte	FALSE	RETREG1	reticulophagy regulator 1
1902	8.51184909519947	0.125202087118801	0.30629210236035	0.390245147498715	0.713022539397527	ENSG00000176788	melanocyte	FALSE	BASP1	brain abundant membrane attached signal protein 1
1903	0.634529215442442	-0.133058866891225	0.343016001609549	0.403034639212706	0.729135326358947	ENSG00000082196	melanocyte	FALSE	C1QTNF3	C1q and TNF related 3
1904	16.6372485763755	-0.194588633121536	0.222844497486315	0.248640010049499	0.585265787491484	ENSG00000039560	melanocyte	FALSE	RAI14	retinoic acid induced 14
1905	25.9477705777505	0.422898272072475	0.371428173024726	0.0437447646790818	0.225169465691891	ENSG00000079215	melanocyte	FALSE	SLC1A3	solute carrier family 1 member 3
1906	5.24119281239038	-0.00523450480444845	0.205268062699288	0.972853252528729	0.992445436086599	ENSG00000153071	melanocyte	FALSE	DAB2	DAB adaptor protein 2
1907	0.209326357489768	0.0538198668435049	0.327542682860168	0.446502866008353	0.760785779236214	ENSG00000177721	melanocyte	FALSE	ANXA2R	annexin A2 receptor
1908	28.212664849305	0.1347291180188	0.297155572740114	0.383848407023651	0.706608157791659	ENSG00000112972	melanocyte	FALSE	HMGCS1	3-hydroxy-3-methylglutaryl-CoA synthase 1
1909	3.18429048640499	-0.0828229162324992	0.239608524619669	0.613847796361235	0.871248708072129	ENSG00000151883	melanocyte	FALSE	PARP8	poly(ADP-ribose) polymerase family member 8
1910	5.03249751820096	0.601952549946328	0.49306843563553	0.0226908137730674	0.145558102325921	ENSG00000164171	melanocyte	FALSE	ITGA2	integrin subunit alpha 2
1911	0.109590751503981	0.00876453867194839	0.324579181521295	0.812776244478205	0.965233676850158	ENSG00000134363	melanocyte	FALSE	FST	follistatin
1912	31.0549928099166	-0.285214158041357	0.203708331007883	0.0884359783469665	0.328457940069967	ENSG00000067113	melanocyte	FALSE	PLPP1	phospholipid phosphatase 1
1913	60.4291850481311	0.0341675740767527	0.224638902440169	0.83472523862878	0.974368798946307	ENSG00000145632	melanocyte	FALSE	PLK2	polo like kinase 2
1914	10.7624426515235	-0.406771118086044	0.329384059567238	0.0625676952645867	0.272246845931527	ENSG00000113448	melanocyte	FALSE	PDE4D	phosphodiesterase 4D
1915	8.74550192820826	-0.419640136951269	0.326911062401793	0.0500405145127001	0.240692097924446	ENSG00000197860	melanocyte	FALSE	SGTB	small glutamine rich tetratricopeptide repeat co-chaperone beta
1916	465.490280595989	-0.511875792762437	0.299044465796684	0.0221324883095669	0.142599233889271	ENSG00000145675	melanocyte	FALSE	PIK3R1	phosphoinositide-3-kinase regulatory subunit 1
1917	3.97085097828971	0.380635213409968	0.474471933606629	0.0649835548822987	0.279943818539873	ENSG00000249437	melanocyte	FALSE	NAIP	NLR family apoptosis inhibitory protein
1918	1161.8282680202	-0.1701378313096	0.2048400258818	0.300525631470723	0.642371130956913	ENSG00000131711	melanocyte	FALSE	MAP1B	microtubule associated protein 1B
1919	41.2491845336649	0.731443146458221	0.453793365833429	0.00680260455621683	0.0654615668349482	ENSG00000171617	melanocyte	FALSE	ENC1	ectodermal-neural cortex 1
1920	6.61635341027275	0.201032122035949	0.291455779041996	0.249803709160763	0.585265787491484	ENSG00000181104	melanocyte	FALSE	F2R	coagulation factor II thrombin receptor
1921	12.4922128783351	-0.358630457621867	0.199898822160142	0.0312444860790259	0.177899806395694	ENSG00000038427	melanocyte	FALSE	VCAN	versican
1922	17.2927319995949	-0.316713395465939	0.192216533778741	0.0492754959394161	0.240692097924446	ENSG00000134480	melanocyte	FALSE	CCNH	cyclin H
1923	126.954726657032	0.331689516480942	0.247164492947184	0.0646797025496957	0.279454361898538	ENSG00000081189	melanocyte	FALSE	MEF2C	myocyte enhancer factor 2C
1924	22.563821372065	-0.403036625083812	0.244402463545405	0.0332795845754085	0.183100036484176	ENSG00000113369	melanocyte	FALSE	ARRDC3	arrestin domain containing 3
1925	16.138778313146	0.349570239134699	0.381301791432772	0.0781731220620459	0.312055207361808	ENSG00000133302	melanocyte	FALSE	SLF1	SMC5-SMC6 complex localization factor 1
1926	96.0175332606693	-0.0498314048230029	0.187664062960208	0.745891251740007	0.937833810844515	ENSG00000164292	melanocyte	FALSE	RHOBTB3	Rho related BTB domain containing 3
1927	0.500388972186562	0.0360258757622399	0.324901038926791	0.515057702971206	0.810953660948234	ENSG00000173221	melanocyte	FALSE	GLRX	glutaredoxin
1928	2.72644538693421	0.458664587558372	0.488495546121297	0.0572999967784287	0.261408991514012	ENSG00000113532	melanocyte	FALSE	ST8SIA4	ST8 alpha-N-acetyl-neuraminide alpha-2,8-sialyltransferase 4
1929	30.2959108782949	-0.513125914065892	0.192287659569776	0.00207237631140056	0.0330904434939937	ENSG00000145730	melanocyte	FALSE	PAM	peptidylglycine alpha-amidating monooxygenase
1930	0.0445540364954047	0.0048752243336877	0.325124178436271	0.923494542823953	0.97790002893169	ENSG00000145777	melanocyte	FALSE	TSLP	thymic stromal lymphopoietin
1931	7.84134948813899	0.0881180445693558	0.327888867304027	0.336031553963786	0.677133542898219	ENSG00000080709	melanocyte	FALSE	KCNN2	potassium calcium-activated channel subfamily N member 2
1932	146.694484932221	0.0686307739773155	0.20660289659299	0.666841403373853	0.900358475695028	ENSG00000092421	melanocyte	FALSE	SEMA6A	semaphorin 6A
1933	0.762905424779387	-0.0396398870625922	0.300974615093883	0.815854482119162	0.965233676850158	ENSG00000113083	melanocyte	FALSE	LOX	lysyl oxidase
1934	13.4799495200772	-0.0159316369800831	0.179367224215333	0.91389034301925	0.97790002893169	ENSG00000168944	melanocyte	FALSE	CEP120	centrosomal protein 120
1935	1.22608133537198	0.0293333042465088	0.299515978289872	0.792381779908502	0.958429444415604	ENSG00000113368	melanocyte	FALSE	LMNB1	lamin B1
1936	9.87921527657088	-0.643783805787485	0.454428085249982	0.0215973732119573	0.141184960227997	ENSG00000173926	melanocyte	FALSE	MARCHF3	membrane associated ring-CH-type finger 3
1937	3.24602579200955	-0.151283166515309	0.307792336168942	0.338680980911793	0.678748104992394	ENSG00000158985	melanocyte	FALSE	CDC42SE2	CDC42 small effector 2
1938	65.1904003313819	0.0281240517122007	0.243175764794933	0.861466708977795	0.97790002893169	ENSG00000131435	melanocyte	FALSE	PDLIM4	PDZ and LIM domain 4
1939	0.0362700306977895	0.00450775652408704	0.325094644558389	0.934889055834919	0.97790002893169	ENSG00000283782	melanocyte	FALSE	NA	NA
1940	18.8651745434721	0.81075987537295	0.50402606423121	0.00620413331426285	0.0619991281540961	ENSG00000125347	melanocyte	FALSE	IRF1	interferon regulatory factor 1
1941	12.4628807662161	-0.274716452646288	0.218550188416184	0.107603403071383	0.37280518658458	ENSG00000081059	melanocyte	FALSE	TCF7	transcription factor 7
1942	80.7788356200353	-0.0475320127581916	0.18031971997651	0.753237094966279	0.938315236615947	ENSG00000043143	melanocyte	FALSE	JADE2	jade family PHD finger 2
1943	0.238236291322531	-0.0284281205892374	0.323292304075417	0.881784039482662	0.97790002893169	ENSG00000145824	melanocyte	FALSE	CXCL14	C-X-C motif chemokine ligand 14
1944	82.4903623014884	-0.337013819146954	0.243492302437676	0.0720454548233942	0.300666969135131	ENSG00000120708	melanocyte	FALSE	TGFBI	transforming growth factor beta induced
1945	80.03772978499	-0.351871886116448	0.320723003821196	0.0948176524080839	0.344770127196721	ENSG00000120738	melanocyte	FALSE	EGR1	early growth response 1
1946	7.04601876880816	0.937890124820403	0.379249253672276	0.00155579257994492	0.027871454877306	ENSG00000184584	melanocyte	FALSE	STING1	stimulator of interferon response cGAMP interactor 1
1947	1.83177448892755	-0.190585099417535	0.357872344198573	0.191292989034865	0.506454397178949	ENSG00000113070	melanocyte	FALSE	HBEGF	heparin binding EGF like growth factor
1948	71.372358687584	-0.357969524158719	0.245357814657073	0.0596842825729682	0.264882812990001	ENSG00000197948	melanocyte	FALSE	FCHSD1	FCH and double SH3 domains 1
1949	38.2688392076675	-0.28769163808743	0.194382586880006	0.0761244895570796	0.307216689998214	ENSG00000145819	melanocyte	FALSE	ARHGAP26	Rho GTPase activating protein 26
1950	102.429973354146	-0.108712164125266	0.165482035960662	0.447978011599268	0.760785779236214	ENSG00000113580	melanocyte	FALSE	NR3C1	nuclear receptor subfamily 3 group C member 1
1951	0.7792281757946	-0.0123259165933651	0.309031519356774	0.895855911791036	0.97790002893169	ENSG00000169252	melanocyte	FALSE	ADRB2	adrenoceptor beta 2
1952	2.57323917056033	2.09024199398519	0.99884259894588	0.00204649681650441	0.0330363057521426	ENSG00000164284	melanocyte	FALSE	GRPEL2	GrpE like 2, mitochondrial
1953	30.9015843059155	0.0731026057077309	0.302072148946166	0.564854285621807	0.839274234585723	ENSG00000256235	melanocyte	FALSE	SMIM3	small integral membrane protein 3
1954	1.22770080899485	-0.060518211568284	0.307692234187856	0.677863871144727	0.90608009709882	ENSG00000211445	melanocyte	FALSE	GPX3	glutathione peroxidase 3
1955	121.67572743077	-0.263841121064301	0.185594895002271	0.0934020060428808	0.340867272034512	ENSG00000197043	melanocyte	FALSE	ANXA6	annexin A6
1956	894.190993697647	-0.0730416352174244	0.184995399270487	0.634278544849526	0.881509160249719	ENSG00000113140	melanocyte	FALSE	SPARC	secreted protein acidic and cysteine rich
1957	3.25193717580935	0.196117117472355	0.299839133154545	0.264290052345862	0.60006504929841	ENSG00000135074	melanocyte	FALSE	ADAM19	ADAM metallopeptidase domain 19
1958	22.7815453510679	0.352321544547894	0.52493929371723	0.0398512741438935	0.20759404864319	ENSG00000164611	melanocyte	FALSE	PTTG1	PTTG1 regulator of sister chromatid separation, securin
1959	3.93091158088539	0.0765307275963805	0.336198912971124	0.212723076823394	0.536003773333733	ENSG00000253522	melanocyte	FALSE	MIR3142HG	MIR3142 host gene
1960	3.81929155828393	0.358322172261694	0.317344569512775	0.0865669208235238	0.326906958071353	ENSG00000134516	melanocyte	FALSE	DOCK2	dedicator of cytokinesis 2
1961	2.99992515011302	0.203305866269814	0.284310644507721	0.264004360034209	0.60006504929841	ENSG00000043462	melanocyte	FALSE	LCP2	lymphocyte cytosolic protein 2
1962	65.3107749686695	-2.25288332406803	0.469692541261709	2.78168843151133e-07	2.91878593277867e-05	ENSG00000120129	melanocyte	TRUE	DUSP1	dual specificity phosphatase 1
1963	136.969265174767	-0.117125775384889	0.193144500765432	0.458305547332363	0.770309895916752	ENSG00000113742	melanocyte	FALSE	CPEB4	cytoplasmic polyadenylation element binding protein 4
1964	0.819530292608437	0.00138111694944203	0.298305339005319	0.940576847142931	0.97790002893169	ENSG00000164466	melanocyte	FALSE	SFXN1	sideroflexin 1
1965	8.46736610333096	-0.116277387139824	0.295848587031727	0.450241943182452	0.762866683431398	ENSG00000113749	melanocyte	FALSE	HRH2	histamine receptor H2
1966	2.13550772184656	-0.867651534095762	0.552697129780889	0.00757956991258169	0.0718347625908548	ENSG00000050767	melanocyte	FALSE	COL23A1	collagen type XXIII alpha 1 chain
1967	0.561232560398611	-0.203045680214074	0.381429658980048	0.165859711043405	0.480746689595532	ENSG00000213316	melanocyte	FALSE	LTC4S	leukotriene C4 synthase
1968	344.919376007007	0.171891611106479	0.184099055875444	0.25523053082101	0.591377996492215	ENSG00000161011	melanocyte	FALSE	SQSTM1	sequestosome 1
1969	227.716145384752	-0.183735300156494	0.172776357320341	0.216221874811597	0.538486919191733	ENSG00000113269	melanocyte	FALSE	RNF130	ring finger protein 130
1970	11.8889059943572	0.0757652461429177	0.234734249420245	0.645261834793963	0.887537111715667	ENSG00000131459	melanocyte	FALSE	GFPT2	glutamine-fructose-6-phosphate transaminase 2
1971	188.998323071349	0.115143200970677	0.306031980137968	0.42066320321545	0.743627250930801	ENSG00000137265	melanocyte	FALSE	IRF4	interferon regulatory factor 4
1972	36.0216701627244	0.123754361840874	0.253422196761552	0.455027258120857	0.767434032353088	ENSG00000021355	melanocyte	FALSE	SERPINB1	serpin family B member 1
1973	71.731407234228	-0.236739196101486	0.285464761832069	0.210134936928166	0.53224755091303	ENSG00000137267	melanocyte	FALSE	TUBB2A	tubulin beta 2A class IIa
1974	25.4684987014944	0.0490181619692995	0.295028624656084	0.703312802506286	0.921392327782382	ENSG00000137285	melanocyte	FALSE	TUBB2B	tubulin beta 2B class IIb
1975	220.946939315518	0.0762055818337587	0.20471565506057	0.631867408194143	0.880713929410079	ENSG00000124491	melanocyte	FALSE	F13A1	coagulation factor XIII A chain
1976	113.712688437985	-0.300440974834389	0.174819732559508	0.0469118255465169	0.236952246013639	ENSG00000096696	melanocyte	FALSE	DSP	desmoplakin
1977	494.236617084811	0.0124532884493501	0.226163410795671	0.939492305628262	0.97790002893169	ENSG00000137203	melanocyte	FALSE	TFAP2A	transcription factor AP-2 alpha
1978	1.32345223963516	-0.000635726601649761	0.304554445382027	0.988705197793805	0.99809135641836	ENSG00000285278	melanocyte	FALSE	TFAP2A-AS2	TFAP2A antisense RNA 2
1979	173.059699754615	0.200328711758014	0.348727844604506	0.181504041134468	0.490900811068736	ENSG00000111846	melanocyte	FALSE	GCNT2	glucosaminyl (N-acetyl) transferase 2 (I blood group)
1980	47.7583954145713	-0.0803424882224936	0.214476956943626	0.623459472564275	0.877262418770996	ENSG00000111859	melanocyte	FALSE	NEDD9	neural precursor cell expressed, developmentally down-regulated 9
1981	217.084184830602	0.151532162533079	0.253490019590372	0.365242454042115	0.693205639519208	ENSG00000112137	melanocyte	FALSE	PHACTR1	phosphatase and actin regulator 1
1982	80.8568585628612	-0.190939846191259	0.269907702590632	0.291143691102011	0.632677636433216	ENSG00000145990	melanocyte	FALSE	GFOD1	Gfo/Idh/MocA-like oxidoreductase domain containing 1
1983	4.33455833679542	0.0980690398222043	0.27549174033654	0.549484131805265	0.825349887138992	ENSG00000112149	melanocyte	FALSE	CD83	CD83 molecule
1984	36.194225546107	0.110346013038754	0.206250875216717	0.490297146762016	0.791189224971479	ENSG00000007944	melanocyte	FALSE	MYLIP	myosin regulatory light chain interacting protein
1985	100.695129294375	0.00977058638401331	0.280916173667017	0.945939966535591	0.97790002893169	ENSG00000137198	melanocyte	FALSE	GMPR	guanosine monophosphate reductase
1986	0.171060926282178	-0.0022476074529118	0.32514595515394	0.782475277152571	0.957082582961804	ENSG00000229931	melanocyte	FALSE	NA	NA
1987	3.59397561307532	0.259683705348114	0.35355249191685	0.156068711661554	0.465040441036151	ENSG00000137393	melanocyte	FALSE	RNF144B	ring finger protein 144B
1988	31.8258862603218	0.0500137530231958	0.256918953148051	0.750409500854644	0.938171537664231	ENSG00000172201	melanocyte	FALSE	ID4	inhibitor of DNA binding 4
1989	23.5230106429668	0.787853101882124	0.434431933574024	0.00498606859449305	0.0554888997371992	ENSG00000124766	melanocyte	FALSE	SOX4	SRY-box transcription factor 4
1990	0.988550460589266	0.0295565665641818	0.290543977796142	0.816117869689791	0.965233676850158	ENSG00000111913	melanocyte	FALSE	RIPOR2	RHO family interacting cell polarization regulator 2
1991	50.3634189763342	0.0626592510674371	0.28695059717932	0.670214009470806	0.903683513973031	ENSG00000187837	melanocyte	FALSE	H1-2	H1.2 linker histone, cluster member
1992	67.6363284242616	-0.124530009402223	0.259104111876161	0.465290757305091	0.775836688400884	ENSG00000180573	melanocyte	FALSE	H2AC6	H2A clustered histone 6
1993	314.985215654694	-0.228225577398853	0.264622475926606	0.215114559562971	0.53833609539694	ENSG00000168298	melanocyte	FALSE	H1-4	H1.4 linker histone, cluster member
1994	10.3727965739182	-0.38302070432347	0.313264910938059	0.0668861631382851	0.28544158857181	ENSG00000124575	melanocyte	FALSE	H1-3	H1.3 linker histone, cluster member
1995	48.0605327371902	0.00981536458974894	0.262257330353816	0.951105461548792	0.97790002893169	ENSG00000158406	melanocyte	FALSE	H4C8	H4 clustered histone 8
1996	1.74732228677325	0.0917365619824382	0.296424554244781	0.542863189323427	0.82488319363528	ENSG00000186470	melanocyte	FALSE	BTN3A2	butyrophilin subfamily 3 member A2
1997	2.88430485744336	0.182102617186514	0.320326456414592	0.27784569895207	0.618417169334229	ENSG00000026950	melanocyte	FALSE	BTN3A1	butyrophilin subfamily 3 member A1
1998	45.4411793894951	0.194805265602651	0.359464610761386	0.16704994802737	0.481501630412922	ENSG00000124635	melanocyte	FALSE	H2BC11	H2B clustered histone 11
1999	69.5876407839269	0.212651806275697	0.377359721779511	0.129990660941837	0.425421656978972	ENSG00000196787	melanocyte	FALSE	H2AC11	H2A clustered histone 11
2000	10.5456753337216	0.357591772250004	0.552662380537635	0.0331864944981806	0.183100036484176	ENSG00000278828	melanocyte	FALSE	H3C10	H3 clustered histone 10
2001	1.13401926868122	-0.0455571890499854	0.299959142142018	0.716178744770133	0.925030507247194	ENSG00000197238	melanocyte	FALSE	H4C11	H4 clustered histone 11
2002	16.2911690500969	0.158101233379818	0.336183638016349	0.247931143810687	0.585265787491484	ENSG00000233822	melanocyte	FALSE	H2BC15	H2B clustered histone 15
2003	0.496169782577732	0.0774566108931795	0.334304929130371	0.346203637451829	0.680624018383802	ENSG00000213886	melanocyte	FALSE	UBD	ubiquitin D
2004	143.612078089224	0.0932362447381976	0.186206284356111	0.540342358943485	0.82488319363528	ENSG00000204569	melanocyte	FALSE	PPP1R10	protein phosphatase 1 regulatory subunit 10
2005	1.5303117698442	0.0528635561211011	0.289398762158916	0.702196503237531	0.921392327782382	ENSG00000137331	melanocyte	FALSE	IER3	immediate early response 3
2006	0.714467166121459	0.230809908339683	0.41792653567597	0.0672313067704875	0.28544158857181	ENSG00000232810	melanocyte	FALSE	TNF	tumor necrosis factor
2007	0.369685558612379	0.0788772939223895	0.328532630329446	0.356774704554802	0.685275736554955	ENSG00000204475	melanocyte	FALSE	NCR3	natural cytotoxicity triggering receptor 3
2008	0.949413893527993	-0.22817909123957	0.383951154084663	0.138759756922658	0.439306213188328	ENSG00000204421	melanocyte	FALSE	LY6G6C	lymphocyte antigen 6 family member G6C
2009	30.6582446289568	-0.737614893713155	0.578707379680762	0.0234382142189158	0.147771402092649	ENSG00000204389	melanocyte	FALSE	HSPA1A	heat shock protein family A (Hsp70) member 1A
2010	12.7435398287169	-1.16004858281068	0.573407748482481	0.00445683246196037	0.0519610070366649	ENSG00000204388	melanocyte	FALSE	HSPA1B	heat shock protein family A (Hsp70) member 1B
2011	18.4626021767744	-0.904022187958628	0.306214496859376	0.000444491370525956	0.0112578935052177	ENSG00000168477	melanocyte	FALSE	TNXB	tenascin XB
2012	5.29550225426619	0.0209957590761775	0.240597071208869	0.89767889881729	0.97790002893169	ENSG00000213654	melanocyte	FALSE	GPSM3	G protein signaling modulator 3
2013	0.914128969297634	0.0454370412396165	0.299302964506675	0.700079466561271	0.921392327782382	ENSG00000179344	melanocyte	FALSE	HLA-DQB1	major histocompatibility complex, class II, DQ beta 1
2014	0.217620767559001	-0.0321299586229894	0.323880498439073	0.87972373567268	0.97790002893169	ENSG00000204261	melanocyte	FALSE	PSMB8-AS1	PSMB8 antisense RNA 1 (head to head)
2015	6.33101634825665	0.0925785095280057	0.219012517232595	0.573206553767055	0.844574149933605	ENSG00000204257	melanocyte	FALSE	HLA-DMA	major histocompatibility complex, class II, DM alpha
2016	99.5038038197675	-0.158794475493796	0.215388903296195	0.342623706731643	0.679990616122459	ENSG00000231389	melanocyte	FALSE	HLA-DPA1	major histocompatibility complex, class II, DP alpha 1
2017	11.9801482943275	-0.132677390236113	0.184769278175563	0.383331664872355	0.706542303259084	ENSG00000223865	melanocyte	FALSE	HLA-DPB1	major histocompatibility complex, class II, DP beta 1
2018	274.417614292764	0.896066105854078	0.400890685027357	0.00120667933070247	0.0233238412737095	ENSG00000137309	melanocyte	FALSE	HMGA1	high mobility group AT-hook 1
2019	43.922889938479	-0.349975750739402	0.283253777271802	0.0831250501014423	0.31873300004289	ENSG00000096060	melanocyte	FALSE	FKBP5	FKBP prolyl isomerase 5
2020	56.7620157679849	0.169833622911266	0.279117236635329	0.310618116468702	0.648150586779152	ENSG00000124762	melanocyte	FALSE	CDKN1A	cyclin dependent kinase inhibitor 1A
2021	7.43656388134734	0.161439459743418	0.243039444206189	0.355019573745058	0.684414375106942	ENSG00000137193	melanocyte	FALSE	PIM1	Pim-1 proto-oncogene, serine/threonine kinase
2022	27.1282829221957	0.155134423910229	0.263961837268172	0.356865853277427	0.685275736554955	ENSG00000124615	melanocyte	FALSE	MOCS1	molybdenum cofactor synthesis 1
2023	51.6924232693345	0.729435660503631	0.385249483126369	0.00426794130909321	0.0505613369601446	ENSG00000112576	melanocyte	FALSE	CCND3	cyclin D3
2024	131.201693588171	-0.113053394816731	0.190243799396453	0.471917417628584	0.777987491062797	ENSG00000112659	melanocyte	FALSE	CUL9	cullin 9
2025	4.93911535441938	0.225111082582323	0.295864604516214	0.222094441820206	0.54872768842726	ENSG00000112715	melanocyte	FALSE	VEGFA	vascular endothelial growth factor A
2026	750.969472919024	-0.0838028698773122	0.178699336418975	0.577242864871521	0.846717449863329	ENSG00000112759	melanocyte	FALSE	SLC29A1	solute carrier family 29 member 1 (Augustine blood group)
2027	94.7994984802341	0.239414794762232	0.271119806849335	0.179210942839009	0.490830556308694	ENSG00000124813	melanocyte	FALSE	RUNX2	RUNX family transcription factor 2
2028	2.05353709588618	0.100968590579532	0.315108039108617	0.421350522282796	0.743771354899026	ENSG00000146070	melanocyte	FALSE	PLA2G7	phospholipase A2 group VII
2029	1.37872440125858	0.0995494085769905	0.290918275640995	0.5124062782245	0.808512161881623	ENSG00000146072	melanocyte	FALSE	TNFRSF21	TNF receptor superfamily member 21
2030	70.2342047522322	-0.164776182634174	0.203375195716946	0.317868403795446	0.65767420447255	ENSG00000001084	melanocyte	FALSE	GCLC	glutamate-cysteine ligase catalytic subunit
2031	3422.62332724794	0.439644365822163	0.26516068811863	0.0217145836911225	0.141184960227997	ENSG00000151914	melanocyte	FALSE	DST	dystonin
2032	0.328655897223221	0.0177743426483374	0.312776637527071	0.67358332893471	0.903709697244533	ENSG00000119900	melanocyte	FALSE	OGFRL1	opioid growth factor receptor like 1
2033	306.838245956361	-0.408153537354935	0.252438682111337	0.0379238020706178	0.199256934294668	ENSG00000156535	melanocyte	FALSE	CD109	CD109 molecule
2034	96.7563768863036	0.513737274131002	0.454025955658265	0.0251041765554523	0.154949728403191	ENSG00000111799	melanocyte	FALSE	COL12A1	collagen type XII alpha 1 chain
2035	53.0905153636924	-0.757789827710162	0.329779592688407	0.00345843379860232	0.0430545699164984	ENSG00000118418	melanocyte	FALSE	HMGN3	high mobility group nucleosomal binding domain 3
2036	4.85661668776012	-0.0307948252870916	0.275121708343476	0.835431937816302	0.974368798946307	ENSG00000118402	melanocyte	FALSE	ELOVL4	ELOVL fatty acid elongase 4
2037	44.2931330992745	-0.0226387550025913	0.227734628572617	0.88864496474045	0.97790002893169	ENSG00000112773	melanocyte	FALSE	TENT5A	terminal nucleotidyltransferase 5A
2038	0.0112219735607267	0.00267895116788289	0.325039767793867	0.932581468817123	0.97790002893169	ENSG00000135318	melanocyte	FALSE	NT5E	5'-nucleotidase ecto
2039	25.3142292386617	0.925506172193103	0.72973278637314	0.00513773473107099	0.0563233755219648	ENSG00000112182	melanocyte	FALSE	BACH2	BTB domain and CNC homolog 2
2040	1.84789436331356	-0.244402778670257	0.310780326703846	0.172057347944745	0.484199701400059	ENSG00000112297	melanocyte	FALSE	CRYBG1	crystallin beta-gamma domain containing 1
2041	2.52910775518693	0.0207410259643536	0.290730217817731	0.862139918073536	0.97790002893169	ENSG00000272398	melanocyte	FALSE	CD24	CD24 molecule
2042	28.7320555007017	-0.961640967744759	0.268898464762697	4.65211058730205e-05	0.00184701363587749	ENSG00000080546	melanocyte	FALSE	SESN1	sestrin 1
2043	53.7085753606523	-0.113490764441564	0.295251631969459	0.457441807889722	0.769738849702178	ENSG00000112394	melanocyte	FALSE	SLC16A10	solute carrier family 16 member 10
2044	79.0299496043698	-0.510995306361469	0.240263273495161	0.00932008330406783	0.0819832477465608	ENSG00000009413	melanocyte	FALSE	REV3L	REV3 like, DNA directed polymerase zeta catalytic subunit
2045	30.3094465190645	-0.165727544902305	0.165647497924841	0.243829633127462	0.579588561592624	ENSG00000010810	melanocyte	FALSE	FYN	FYN proto-oncogene, Src family tyrosine kinase
2046	314.82480776548	-0.305807769352829	0.182007338352754	0.0500999344303692	0.240692097924446	ENSG00000112769	melanocyte	FALSE	LAMA4	laminin subunit alpha 4
2047	16.6978967783767	-0.351993497615273	0.260695126888047	0.069647162620403	0.291486273189094	ENSG00000196911	melanocyte	FALSE	KPNA5	karyopherin subunit alpha 5
2048	61.3886834612911	0.521848185247875	0.236730739990512	0.00520798959533957	0.0566706423374358	ENSG00000111860	melanocyte	FALSE	CEP85L	centrosomal protein 85 like
2049	2.82742876830052	-0.229846211578637	0.30245598877683	0.198248802148563	0.516360798503969	ENSG00000111885	melanocyte	FALSE	MAN1A1	mannosidase alpha class 1A member 1
2050	0.520358813626696	-0.116032211665341	0.33258179470725	0.426507078415312	0.747659783045457	ENSG00000152661	melanocyte	FALSE	GJA1	gap junction protein alpha 1
2051	5.86816063935744	0.172814591424314	0.37164959555528	0.108859340902352	0.375390550695774	ENSG00000135549	melanocyte	FALSE	PKIB	cAMP-dependent protein kinase inhibitor beta
2052	66.2439278623774	0.0573713843521209	0.300490648630162	0.652412505332028	0.891671961891405	ENSG00000135547	melanocyte	FALSE	HEY2	hes related family bHLH transcription factor with YRPW motif 2
2053	11.6063437770305	0.27571175467039	0.262242436599884	0.134033520274268	0.432736794028351	ENSG00000111912	melanocyte	FALSE	NCOA7	nuclear receptor coactivator 7
2054	73.0962310944158	0.474923517196933	0.16232413973495	0.000957900319498251	0.0205183519805057	ENSG00000152894	melanocyte	FALSE	PTPRK	protein tyrosine phosphatase receptor type K
2055	5.33350854698093	0.150038519731504	0.238246937171255	0.380777547729636	0.704486420169818	ENSG00000196569	melanocyte	FALSE	LAMA2	laminin subunit alpha 2
2056	29.9013234519223	0.00133421583542064	0.158302218586688	0.995242351065717	0.998677592959745	ENSG00000146376	melanocyte	FALSE	ARHGAP18	Rho GTPase activating protein 18
2057	474.382733569128	-0.259226718626762	0.305186748892934	0.181236393973032	0.490900811068736	ENSG00000118523	melanocyte	FALSE	CCN2	cellular communication network factor 2
2058	602.359260078598	0.114114428247091	0.262217966242987	0.484271439763136	0.788685970079874	ENSG00000118515	melanocyte	FALSE	SGK1	serum/glucocorticoid regulated kinase 1
2059	62.8273172338386	0.0528570775325571	0.175544905659966	0.720715129216421	0.925463745471086	ENSG00000135541	melanocyte	FALSE	AHI1	Abelson helper integration site 1
2060	0.561148177846713	-0.00220123609348277	0.325145822387093	0.75361111360331	0.938315236615947	ENSG00000237499	melanocyte	FALSE	WAKMAR2	wound and keratinocyte migration associated lncRNA 2
2061	29.3172009091757	-0.170213604196669	0.240171870829179	0.328490529523868	0.671144072142646	ENSG00000118503	melanocyte	FALSE	TNFAIP3	TNF alpha induced protein 3
2062	18.5991015710681	-0.162099784466418	0.192903152482045	0.304350106974821	0.642371130956913	ENSG00000112378	melanocyte	FALSE	PERP	p53 apoptosis effector related to PMP22
2063	144.453891730515	-0.640838842043923	0.245019837112527	0.00188772579817985	0.031163544873273	ENSG00000164442	melanocyte	FALSE	CITED2	Cbp/p300 interacting transactivator with Glu/Asp rich carboxy-terminal domain 2
2064	8.47517058165805	0.0537313764102514	0.282599958445412	0.705478725197957	0.921392327782382	ENSG00000189007	melanocyte	FALSE	ADAT2	adenosine deaminase tRNA specific 2
2065	125.427087071335	0.366518404293376	0.431438688252942	0.0594258323772817	0.264642200582442	ENSG00000118508	melanocyte	FALSE	RAB32	RAB32, member RAS oncogene family
2066	0.274938891152002	0.0652582718432175	0.32963151371986	0.40779773668308	0.732687345343494	ENSG00000178199	melanocyte	FALSE	ZC3H12D	zinc finger CCCH-type containing 12D
2067	968.155367263197	0.119575314480169	0.240840513519605	0.469011729470914	0.777987491062797	ENSG00000131016	melanocyte	FALSE	AKAP12	A-kinase anchoring protein 12
2068	1375.98190615871	-0.476935843499288	0.2209350942256	0.00985811233919072	0.0856897457175809	ENSG00000131018	melanocyte	FALSE	SYNE1	spectrin repeat containing nuclear envelope protein 1
2069	2.83861896709355	0.0991395805054457	0.293767957040144	0.501949040449517	0.79951666620667	ENSG00000153721	melanocyte	FALSE	CNKSR3	CNKSR family member 3
2070	6.16295238912899	0.401453134474736	0.297048260196796	0.0522510877959721	0.246806585119881	ENSG00000078269	melanocyte	FALSE	SYNJ2	synaptojanin 2
2071	72.8905584149203	-0.214792051886497	0.182502435426198	0.166308952283125	0.480920966346281	ENSG00000092820	melanocyte	FALSE	EZR	ezrin
2072	17.1353414488461	-0.149750536389921	0.180929512308292	0.325051960397377	0.665971171302297	ENSG00000146457	melanocyte	FALSE	WTAP	WT1 associated protein
2073	9.74494060923368	-0.239550818075777	0.249477961863846	0.184319925853812	0.493402380857337	ENSG00000026297	melanocyte	FALSE	RNASET2	ribonuclease T2
2074	13.6148432436463	-0.0150980775981293	0.236580157311647	0.926054945361545	0.97790002893169	ENSG00000213066	melanocyte	FALSE	CEP43	centrosomal protein 43
2075	0.259005111298691	-0.0867256159573387	0.327760839626182	0.580893504438489	0.846834244533661	ENSG00000186340	melanocyte	FALSE	THBS2	thrombospondin 2
2076	13.6031433662379	0.00160732310721843	0.255478179796596	0.990558151025374	0.99809135641836	ENSG00000198719	melanocyte	FALSE	DLL1	delta like canonical Notch ligand 1
2077	45.8207194516825	0.476342060328431	0.385422332043655	0.03046072364493	0.174792199353134	ENSG00000197461	melanocyte	FALSE	PDGFA	platelet derived growth factor subunit A
2078	12.734210452954	-0.252292247286167	0.320226796340974	0.184889622725333	0.493402380857337	ENSG00000178381	melanocyte	FALSE	ZFAND2A	zinc finger AN1-type containing 2A
2079	333.630496991586	0.905051423506844	0.227674334782656	4.82415413264926e-06	0.000337461067660084	ENSG00000136295	melanocyte	FALSE	TTYH3	tweety family member 3
2080	120.114992409935	0.200178280149444	0.293301150793052	0.241751441241171	0.576514394778053	ENSG00000075618	melanocyte	FALSE	FSCN1	fascin actin-bundling protein 1
2081	275.678908051378	-0.060488359135262	0.213577090400422	0.710017777433394	0.921392327782382	ENSG00000008256	melanocyte	FALSE	CYTH3	cytohesin 3
2082	8.75203288694729	0.142125927311156	0.259230252429872	0.404078608231499	0.729817941638189	ENSG00000106415	melanocyte	FALSE	GLCCI1	glucocorticoid induced 1
2083	3.49810666446695	-0.00374837346238397	0.25973477290765	0.980909006514945	0.99809135641836	ENSG00000122644	melanocyte	FALSE	ARL4A	ADP ribosylation factor like GTPase 4A
2084	4.89947091440436	0.225326723796084	0.339481184599218	0.194375513551981	0.510187285633926	ENSG00000105849	melanocyte	FALSE	POLR1F	RNA polymerase I subunit F
2085	0.714876317911962	0.0420282025149969	0.299574162780337	0.70974488190464	0.921392327782382	ENSG00000105855	melanocyte	FALSE	ITGB8	integrin subunit beta 8
2086	1064.1540712343	-0.338841233714639	0.225635178245602	0.060119008635615	0.266008505077465	ENSG00000136235	melanocyte	FALSE	GPNMB	glycoprotein nmb
2087	6.9415396263898	-0.753986264634554	0.458252797972099	0.0122797227333741	0.0995046319075878	ENSG00000146592	melanocyte	FALSE	CREB5	cAMP responsive element binding protein 5
2088	6.14667085526184	0.416783913373175	0.39097596435882	0.0570903240097899	0.261263819222372	ENSG00000106066	melanocyte	FALSE	CPVL	carboxypeptidase vitellogenic like
2089	0.0159391058489739	-0.00143542397746739	0.325153091973602	0.935679314737745	0.97790002893169	ENSG00000240583	melanocyte	FALSE	AQP1	aquaporin 1 (Colton blood group)
2090	24.0370393777819	0.224256676109701	0.258914324902624	0.202159555358706	0.522838709193554	ENSG00000164543	melanocyte	FALSE	STK17A	serine/threonine kinase 17a
2091	526.824720124924	0.582926477413692	0.25454338380564	0.00310399496104376	0.040673503781927	ENSG00000106624	melanocyte	FALSE	AEBP1	AE binding protein 1
2092	7.61225678523465	0.170121316191372	0.344818547874764	0.223439570740112	0.54916360637273	ENSG00000232956	melanocyte	FALSE	SNHG15	small nucleolar RNA host gene 15
2093	0.0349719479319903	0.00424903669568189	0.324921474873735	0.876909050460396	0.97790002893169	ENSG00000146674	melanocyte	FALSE	IGFBP3	insulin like growth factor binding protein 3
2094	7.89658583994978	0.292891192220021	0.401775957517111	0.100724595449236	0.357294352115793	ENSG00000183696	melanocyte	FALSE	UPP1	uridine phosphorylase 1
2095	11.1509792386253	0.0929414448309846	0.180204297786953	0.532862575288361	0.82488319363528	ENSG00000146648	melanocyte	FALSE	EGFR	epidermal growth factor receptor
2096	2.45894300302638	0.06647231697678	0.309118506063529	0.551822615102383	0.82717083835245	ENSG00000106089	melanocyte	FALSE	STX1A	syntaxin 1A
2097	0.864688224187435	-0.212937008774231	0.369353705072198	0.168597036180106	0.482922090961855	ENSG00000086730	melanocyte	FALSE	LAT2	linker for activation of T cells family member 2
2098	53.6756680389784	-0.186481496655569	0.231319477413682	0.284397055727712	0.627161966561947	ENSG00000005486	melanocyte	FALSE	RHBDD2	rhomboid domain containing 2
2099	42.5516540605671	0.0146494587711005	0.213485677353694	0.927303552888383	0.97790002893169	ENSG00000189077	melanocyte	FALSE	TMEM120A	transmembrane protein 120A
2100	743.946872421184	-0.198192298849715	0.23491727136944	0.260697819902636	0.59651884335977	ENSG00000106211	melanocyte	FALSE	HSPB1	heat shock protein family B (small) member 1
2101	17.0129626837649	0.300311120044644	0.207459308637725	0.0725566964829288	0.301260838704024	ENSG00000006576	melanocyte	FALSE	PHTF2	putative homeodomain transcription factor 2
2102	41.5178473271708	-0.188248238748317	0.214808508526179	0.26330902896506	0.599691416356081	ENSG00000127955	melanocyte	FALSE	GNAI1	G protein subunit alpha i1
2103	954.666849720079	-0.291277509348648	0.345682452432554	0.148526226426666	0.456905774925743	ENSG00000135218	melanocyte	FALSE	CD36	CD36 molecule
2104	1372.57253618826	0.173162535331823	0.211889927701846	0.284763125729625	0.627161966561947	ENSG00000075223	melanocyte	FALSE	SEMA3C	semaphorin 3C
2105	2.78850228635728	0.332378766072279	0.449098560535239	0.0801440346373337	0.316578740036757	ENSG00000075213	melanocyte	FALSE	SEMA3A	semaphorin 3A
2106	0.0806468538026911	0.00772061572459596	0.324622143876052	0.797908437933483	0.959874666896936	ENSG00000164647	melanocyte	FALSE	STEAP1	STEAP family member 1
2107	0.0166264126972027	-0.00088063466039178	0.325160718620878	0.936626565204838	0.97790002893169	ENSG00000157214	melanocyte	FALSE	STEAP2	STEAP2 metalloreductase
2108	9.7922183182	-0.310121400541183	0.299620635727628	0.108860704286181	0.375390550695774	ENSG00000127920	melanocyte	FALSE	GNG11	G protein subunit gamma 11
2109	14.7878764511739	-0.0811927109063374	0.162943061499542	0.567883844256992	0.84001870503367	ENSG00000164692	melanocyte	FALSE	COL1A2	collagen type I alpha 2 chain
2110	139.061205642747	0.180632154269536	0.261148526310002	0.290587285357483	0.632404032874286	ENSG00000127990	melanocyte	FALSE	SGCE	sarcoglycan epsilon
2111	178.328707846047	-0.699679552457789	0.474399467972971	0.0200637004463091	0.134582538610174	ENSG00000004799	melanocyte	FALSE	PDK4	pyruvate dehydrogenase kinase 4
2112	7.07151166969694	-0.104590222124837	0.311049644283638	0.444051174075495	0.759897012032599	ENSG00000106236	melanocyte	FALSE	NPTX2	neuronal pentraxin 2
2113	0.0470354648291099	-0.015169214673709	0.32408879054927	0.990617561373703	0.99809135641836	ENSG00000085514	melanocyte	FALSE	PILRA	paired immunoglobin like type 2 receptor alpha
2114	4.83960294391932	0.205033009080835	0.269137023837976	0.257182749163327	0.593094911335837	ENSG00000106333	melanocyte	FALSE	PCOLCE	procollagen C-endopeptidase enhancer
2115	1.29221448257382	0.0081056012018728	0.282675081043831	0.947428377279408	0.97790002893169	ENSG00000106404	melanocyte	FALSE	CLDN15	claudin 15
2116	0.945225518405913	0.00651079721997062	0.324452056412823	0.644938600860719	0.887537111715667	ENSG00000239569	melanocyte	FALSE	NA	NA
2117	24.6365089430332	-0.0628815110947111	0.224955410113996	0.705957562514071	0.921392327782382	ENSG00000105971	melanocyte	FALSE	CAV2	caveolin 2
2118	110.269727472711	-0.0135397684714887	0.209280919828454	0.935982071081266	0.97790002893169	ENSG00000105974	melanocyte	FALSE	CAV1	caveolin 1
2119	0.147489509765489	0.00939574670185766	0.324464417601712	0.749211976412628	0.937833810844515	ENSG00000135245	melanocyte	FALSE	HILPDA	hypoxia inducible lipid droplet associated
2120	0.00805586632951959	-0.00144428058210206	0.325152672024999	0.937059680428078	0.97790002893169	ENSG00000273319	melanocyte	FALSE	NA	NA
2121	32.5928579659853	0.654800255176425	0.378899914368273	0.0077777998272936	0.072710728974978	ENSG00000085662	melanocyte	FALSE	AKR1B1	aldo-keto reductase family 1 member B
2122	10.0801502537965	-0.498092312032511	0.325106181539712	0.0304562529163223	0.174792199353134	ENSG00000172331	melanocyte	FALSE	BPGM	bisphosphoglycerate mutase
2123	1047.2704591179	-0.165739116082309	0.194174152180053	0.2985988411885	0.642371130956913	ENSG00000122786	melanocyte	FALSE	CALD1	caldesmon 1
2124	15.8790942353761	-0.0917538729166118	0.259651076184398	0.586028455029705	0.85150919924692	ENSG00000146859	melanocyte	FALSE	TMEM140	transmembrane protein 140
2125	5.47413055906531	0.30079789727925	0.464170613916459	0.0659176135381334	0.283137351717889	ENSG00000105894	melanocyte	FALSE	PTN	pleiotrophin
2126	79.3907549930643	-0.0664783388748547	0.162070094383558	0.636839061829057	0.882562813044231	ENSG00000105939	melanocyte	FALSE	ZC3HAV1	zinc finger CCCH-type containing, antiviral 1
2127	249.632048179661	-0.176438642246869	0.190058443805276	0.280914437065937	0.621480885617261	ENSG00000064393	melanocyte	FALSE	HIPK2	homeodomain interacting protein kinase 2
2128	2.64925920720267	0.247640940650656	0.352360650771573	0.171637329811638	0.484199701400059	ENSG00000059377	melanocyte	FALSE	TBXAS1	thromboxane A synthase 1
2129	26.8261849653099	0.212760194051538	0.247074869087493	0.218003961532525	0.54187448306477	ENSG00000155660	melanocyte	FALSE	PDIA4	protein disulfide isomerase family A member 4
2130	42.661718052172	0.122559836237635	0.29699468991833	0.416010479400399	0.740750780895983	ENSG00000171130	melanocyte	FALSE	ATP6V0E2	ATPase H+ transporting V0 subunit e2
2131	0.568579730382321	-0.0189846992821693	0.310571400512596	0.969151908550663	0.990836851840953	ENSG00000106538	melanocyte	FALSE	RARRES2	retinoic acid receptor responder 2
2132	8.76573561865805	0.281435320004194	0.315225267050233	0.136835781032299	0.436913807181763	ENSG00000106565	melanocyte	FALSE	TMEM176B	transmembrane protein 176B
2133	1.26497699367019	0.0700161918585054	0.296924850056297	0.597066948964817	0.861582856610331	ENSG00000002933	melanocyte	FALSE	TMEM176A	transmembrane protein 176A
2134	61.9343798076856	0.00460471654669928	0.146994595411637	0.972088329894379	0.992354243651732	ENSG00000013374	melanocyte	FALSE	NUB1	negative regulator of ubiquitin like proteins 1
2135	61.5886681728007	0.155410922133412	0.327037059545687	0.274790423744952	0.614409638479962	ENSG00000186480	melanocyte	FALSE	INSIG1	insulin induced gene 1
2136	7.41807487673784	0.185153019437207	0.356478146775475	0.180551547160244	0.490830556308694	ENSG00000155093	melanocyte	FALSE	PTPRN2	protein tyrosine phosphatase receptor type N2
2137	4.18992960631448	0.248362358008395	0.289152123326394	0.181790361621098	0.490900811068736	ENSG00000101825	melanocyte	FALSE	MXRA5	matrix remodeling associated 5
2138	3.01876161331076	-0.340077713484613	0.349524011741983	0.085961252157813	0.325456390257287	ENSG00000183943	melanocyte	FALSE	PRKX	protein kinase cAMP-dependent X-linked catalytic subunit
2139	141.25435098378	0.110379808482383	0.314181609141425	0.409886918889531	0.734297419327709	ENSG00000101850	melanocyte	FALSE	GPR143	G protein-coupled receptor 143
2140	252.116649694864	0.480945749831243	0.729649962648894	0.0181122458293336	0.129789703040444	ENSG00000046653	melanocyte	FALSE	GPM6B	glycoprotein M6B
2141	48.1903449069042	-0.328532104896779	0.165177167844919	0.023760913753816	0.149165736343401	ENSG00000147010	melanocyte	FALSE	SH3KBP1	SH3 domain containing kinase binding protein 1
2142	11.6665570431106	-0.237509893068219	0.288018896867026	0.202760320192225	0.523470844222106	ENSG00000198814	melanocyte	FALSE	GK	glycerol kinase
2143	19.4139275984445	-0.142274159416392	0.291526883416917	0.388399792065102	0.712308732264213	ENSG00000147027	melanocyte	FALSE	TMEM47	transmembrane protein 47
2144	22.8369791617794	-0.587197543411946	0.299511560958309	0.0105007931709597	0.0902085682347355	ENSG00000101955	melanocyte	FALSE	SRPX	sushi repeat containing protein X-linked
2145	7.73724562351855	-0.604678190924144	0.284440593282893	0.0059112509956671	0.0603029702266318	ENSG00000156313	melanocyte	FALSE	RPGR	retinitis pigmentosa GTPase regulator
2146	0.701092562427513	0.0490808279705325	0.319861877401504	0.464318275820027	0.775431676758923	ENSG00000156298	melanocyte	FALSE	TSPAN7	tetraspanin 7
2147	37.6049534446775	-1.17387651348171	0.417235023488917	0.000624683736321704	0.0150436132566653	ENSG00000165175	melanocyte	FALSE	MID1IP1	MID1 interacting protein 1
2148	0.945957537331538	0.00650403233533492	0.324439683387708	0.647697052981857	0.889221468065746	ENSG00000270069	melanocyte	FALSE	NA	NA
2149	12.1766820990126	0.416354842772366	0.419137020268252	0.0522436690051256	0.246806585119881	ENSG00000102265	melanocyte	FALSE	TIMP1	TIMP metallopeptidase inhibitor 1
2150	9.62582901371027	-0.0752766321083263	0.308391369216113	0.546317085044963	0.82488319363528	ENSG00000102109	melanocyte	FALSE	PCSK1N	proprotein convertase subtilisin/kexin type 1 inhibitor
2151	4.65505378133819	0.686010255118489	0.5970726341438	0.0199657856964031	0.134540088018423	ENSG00000102096	melanocyte	FALSE	PIM2	Pim-2 proto-oncogene, serine/threonine kinase
2152	75.1797374466073	-0.121810667706195	0.216053689164165	0.464488058752207	0.775431676758923	ENSG00000184205	melanocyte	FALSE	TSPYL2	TSPY like 2
2153	14.3727690630812	-0.916571949396762	0.468531229703634	0.00575449143145358	0.0599528220766334	ENSG00000187601	melanocyte	FALSE	MAGEH1	MAGE family member H1
2154	0.00713829291642433	0.00295143038855493	0.325044554941267	0.93279006206285	0.97790002893169	ENSG00000165591	melanocyte	FALSE	FAAH2	fatty acid amide hydrolase 2
2155	74.4052978675753	-0.0209981579168568	0.210203473337905	0.896367225079392	0.97790002893169	ENSG00000131089	melanocyte	FALSE	ARHGEF9	Cdc42 guanine nucleotide exchange factor 9
2156	11.9002484981168	0.140737293579135	0.310833752887322	0.348283302058331	0.680624018383802	ENSG00000147174	melanocyte	FALSE	GCNA	germ cell nuclear acidic peptidase
2157	1081.58461543571	-0.0985930520446939	0.324667779076806	0.376632634590752	0.703222071112336	ENSG00000229807	melanocyte	FALSE	XIST	X inactive specific transcript
2158	0.967044963688548	-0.0717107026565914	0.318456176776119	0.700117405104251	0.921392327782382	ENSG00000078596	melanocyte	FALSE	ITM2A	integral membrane protein 2A
2159	3.15114816308611	-0.202233476273891	0.267888542672109	0.250532420109515	0.586038415829422	ENSG00000124429	melanocyte	FALSE	POF1B	POF1B actin binding protein
2160	8.49788257492578	0.300852616923062	0.360730664707033	0.11229742133713	0.382749215647898	ENSG00000102393	melanocyte	FALSE	GLA	galactosidase alpha
2161	1.52066707618741	-0.331654277703237	0.507413214409132	0.0603960154262609	0.266431671655187	ENSG00000184515	melanocyte	FALSE	BEX5	brain expressed X-linked 5
2162	14.1723540178003	-0.290658517496785	0.321467002840616	0.141766399694782	0.443259056486869	ENSG00000185222	melanocyte	FALSE	TCEAL9	transcription elongation factor A like 9
2163	244.070826862801	0.126684256719209	0.296608640165391	0.406306816911562	0.732349342384152	ENSG00000123560	melanocyte	FALSE	PLP1	proteolipid protein 1
2164	111.83518769004	-1.97390528203424	0.357204151260185	4.93983016936557e-09	1.03665864554257e-06	ENSG00000157514	melanocyte	TRUE	TSC22D3	TSC22 domain family member 3
2165	39.6790415665627	-0.167044672492579	0.179544087638794	0.277223476045357	0.61796856799792	ENSG00000102024	melanocyte	FALSE	PLS3	plastin 3
2166	0.243086814742753	0.0713979161183637	0.33041880604559	0.341580354879492	0.679990616122459	ENSG00000125354	melanocyte	FALSE	SEPTIN6	septin 6
2167	5.99119176911958	-0.437446181162848	0.390767626872468	0.0546591246638752	0.255714185131314	ENSG00000188706	melanocyte	FALSE	ZDHHC9	zinc finger DHHC-type palmitoyltransferase 9
2168	1.38584613033661	-0.0194803575039408	0.29982237581184	0.868488450077406	0.97790002893169	ENSG00000134594	melanocyte	FALSE	RAB33A	RAB33A, member RAS oncogene family
2169	46.2037870531987	-1.23688322507561	0.308247045668319	8.36941564391799e-06	0.000534550938300675	ENSG00000022267	melanocyte	TRUE	FHL1	four and a half LIM domains 1
2170	45.1467440542045	0.147579146288202	0.239271811745296	0.379907255098651	0.703939727825045	ENSG00000129675	melanocyte	FALSE	ARHGEF6	Rac/Cdc42 guanine nucleotide exchange factor 6
2171	4.83324264231609	0.240175183845716	0.290512638735226	0.195735231590152	0.51254020535817	ENSG00000182492	melanocyte	FALSE	BGN	biglycan
2172	156.929353424448	0.0433402088743263	0.236982205158256	0.78942621970022	0.958429444415604	ENSG00000130821	melanocyte	FALSE	SLC6A8	solute carrier family 6 member 8
2173	355.439638617189	0.101956004039512	0.269672715380648	0.522665643865029	0.815936058276012	ENSG00000198910	melanocyte	FALSE	L1CAM	L1 cell adhesion molecule
2174	71.0970657227642	0.312147790658593	0.264961828618154	0.088230013155381	0.328457940069967	ENSG00000089820	melanocyte	FALSE	ARHGAP4	Rho GTPase activating protein 4
2175	101.922241911388	0.322651537203152	0.289415296597114	0.0854931828740922	0.324520634733957	ENSG00000102032	melanocyte	FALSE	RENBP	renin binding protein
2176	4275.51387198341	-0.088326185304615	0.185401440150404	0.566187609270334	0.839856470796844	ENSG00000196924	melanocyte	FALSE	FLNA	filamin A
2177	15.1917156583673	0.0060014551646296	0.283659552108999	0.969561586763249	0.990836851840953	ENSG00000196976	melanocyte	FALSE	LAGE3	L antigen family member 3
2178	21.1495706020461	-0.0761150760982619	0.227517313396091	0.647349517207582	0.889221468065746	ENSG00000130830	melanocyte	FALSE	MPP1	MAGUK p55 scaffold protein 1
2179	0.371580514065663	0.0631565260802244	0.324563685807551	0.452032223391608	0.764137325848415	ENSG00000155961	melanocyte	FALSE	RAB39B	RAB39B, member RAS oncogene family
2180	0.00977599884339618	-0.0008623028222212	0.325160849524875	0.940628490304987	0.97790002893169	ENSG00000155962	melanocyte	FALSE	CLIC2	chloride intracellular channel 2
2181	11.3549818597681	-0.0565741822453841	0.25699788863418	0.725050650568668	0.930217821559277	ENSG00000155189	melanocyte	FALSE	AGPAT5	1-acylglycerol-3-phosphate O-acyltransferase 5
2182	397.242918678445	0.100659398272853	0.175689637591823	0.493722310885958	0.792053857353501	ENSG00000164733	melanocyte	FALSE	CTSB	cathepsin B
2183	408.06804409011	-0.118322038583112	0.187606951566527	0.446392100144689	0.760785779236214	ENSG00000164741	melanocyte	FALSE	DLC1	DLC1 Rho GTPase activating protein
2184	5.55128200999891	0.119260280625118	0.321736498419323	0.277109875304198	0.61796856799792	ENSG00000003989	melanocyte	FALSE	SLC7A2	solute carrier family 7 member 2
2185	1.7300775118421	-0.869768197035368	0.466521333946971	0.00409008508102127	0.049248647410002	ENSG00000104213	melanocyte	FALSE	PDGFRL	platelet derived growth factor receptor like
2186	197.824628303349	-0.014886305017072	0.200190898383309	0.922055585134856	0.97790002893169	ENSG00000129422	melanocyte	FALSE	MTUS1	microtubule associated scaffold protein 1
2187	27.6756552723032	-0.404551400416157	0.27605420183676	0.0479093185720932	0.237766178994611	ENSG00000156011	melanocyte	FALSE	PSD3	pleckstrin and Sec7 domain containing 3
2188	10.5934476557664	-0.159063295756765	0.235979689507373	0.354604024049112	0.684414375106942	ENSG00000147408	melanocyte	FALSE	CSGALNACT1	chondroitin sulfate N-acetylgalactosaminyltransferase 1
2189	222.302361519413	-0.120511207704947	0.297160374017138	0.447390247788473	0.760785779236214	ENSG00000175445	melanocyte	FALSE	LPL	lipoprotein lipase
2190	15.9070387548338	-0.0214531676579049	0.267642956417357	0.885422129839357	0.97790002893169	ENSG00000104635	melanocyte	FALSE	SLC39A14	solute carrier family 39 member 14
2191	11.6470673029457	0.0176916944668112	0.246370351759612	0.908846229862117	0.97790002893169	ENSG00000179388	melanocyte	FALSE	EGR3	early growth response 3
2192	21.0859576944907	-1.10819632265237	0.35753036633508	0.000288461999244635	0.00814905147866093	ENSG00000147454	melanocyte	FALSE	SLC25A37	solute carrier family 25 member 37
2193	29.1662921684003	-0.611788006501357	0.30713148554761	0.00959507185691331	0.0838997652250336	ENSG00000104765	melanocyte	FALSE	BNIP3L	BCL2 interacting protein 3 like
2194	454.148022230814	-0.427254730616415	0.161735543391271	0.00326852780946742	0.0417518900183273	ENSG00000092964	melanocyte	FALSE	DPYSL2	dihydropyrimidinase like 2
2195	13.625153782919	0.107430874760304	0.169237375355854	0.446743997120577	0.760785779236214	ENSG00000120899	melanocyte	FALSE	PTK2B	protein tyrosine kinase 2 beta
2196	304.517471008587	-0.0806278325548575	0.253349873970433	0.62460163161262	0.878028513721473	ENSG00000120885	melanocyte	FALSE	CLU	clusterin
2197	21.3450059577901	-0.0457047741051083	0.264185926959676	0.775958738398874	0.953877311052675	ENSG00000120875	melanocyte	FALSE	DUSP4	dual specificity phosphatase 4
2198	81.2666797474893	-0.721099068440035	0.207601281348953	9.58600780293578e-05	0.0033528203482173	ENSG00000133872	melanocyte	FALSE	SARAF	store-operated calcium entry associated regulatory factor
2199	2.59141823492158	0.0509056850389591	0.297423138682628	0.672896945823362	0.903709697244533	ENSG00000104660	melanocyte	FALSE	LEPROTL1	leptin receptor overlapping transcript like 1
2200	0.119269160902993	-0.00214975788954247	0.325146739784592	0.000963761937818169	0.0205183519805057	ENSG00000271869	melanocyte	FALSE	NA	NA
2201	43.948617860112	-0.309962384322919	0.252061949383147	0.10166714716433	0.357294352115793	ENSG00000157110	melanocyte	FALSE	RBPMS	RNA binding protein, mRNA processing factor
2202	0.288224866754032	-0.0168057862167919	0.316659057505967	0.997118702337848	0.998677592959745	ENSG00000157168	melanocyte	FALSE	NRG1	neuregulin 1
2203	19.9102928532396	-0.545571525575449	0.229354275454958	0.00434166418043726	0.0510232374484987	ENSG00000156675	melanocyte	FALSE	RAB11FIP1	RAB11 family interacting protein 1
2204	6.12170018396996	0.635485902776626	0.745989658572959	0.0168311150984243	0.121797576746726	ENSG00000187840	melanocyte	FALSE	EIF4EBP1	eukaryotic translation initiation factor 4E binding protein 1
2205	93.4596966226225	-0.362767820117232	0.190537407959007	0.0255905055901503	0.157290597121049	ENSG00000077782	melanocyte	FALSE	FGFR1	fibroblast growth factor receptor 1
2206	30.9332294744506	-0.364194894297977	0.203855011031377	0.0303815101716443	0.174792199353134	ENSG00000169499	melanocyte	FALSE	PLEKHA2	pleckstrin homology domain containing A2
2207	10.4009961879028	0.300698580143424	0.429563968761484	0.087269109741631	0.327872946829811	ENSG00000104368	melanocyte	FALSE	PLAT	plasminogen activator, tissue type
2208	3.14940295379573	0.170631471162765	0.32342834982887	0.280546007618538	0.621480885617261	ENSG00000221869	melanocyte	FALSE	CEBPD	CCAAT enhancer binding protein delta
2209	73.8847838728318	0.37251806197527	0.331157817253623	0.0612936167375013	0.269581805351465	ENSG00000019549	melanocyte	FALSE	SNAI2	snail family transcriptional repressor 2
2210	0.353675703150046	0.0810616354005355	0.327388238292378	0.350331057030718	0.680624018383802	ENSG00000169122	melanocyte	FALSE	FAM110B	family with sequence similarity 110 member B
2211	172.085337270964	-0.221959898605222	0.186324734605305	0.157260407241169	0.466301640914387	ENSG00000137575	melanocyte	FALSE	SDCBP	syndecan binding protein
2212	0.231748248510002	0.0280144260996745	0.3192477242361	0.600372040048989	0.864653457678397	ENSG00000198846	melanocyte	FALSE	TOX	thymocyte selection associated high mobility group box
2213	0.108805799132112	-0.00210705323733633	0.32514675845255	0.851226529897621	0.97790002893169	ENSG00000167912	melanocyte	FALSE	TOX-DT	TOX divergent transcript
2214	10.1129878879961	0.0176071501504251	0.298268017981508	0.883269804522082	0.97790002893169	ENSG00000178538	melanocyte	FALSE	CA8	carbonic anhydrase 8
2215	16.5779470520664	0.0172167651045641	0.209612993629091	0.912755884835902	0.97790002893169	ENSG00000172817	melanocyte	FALSE	CYP7B1	cytochrome P450 family 7 subfamily B member 1
2216	6.57004798664647	-0.0893131075433662	0.213602374180674	0.570614796152198	0.842445362359376	ENSG00000205268	melanocyte	FALSE	PDE7A	phosphodiesterase 7A
2217	0.976569245011117	0.0805685721104526	0.300105479975778	0.54425139559176	0.82488319363528	ENSG00000185697	melanocyte	FALSE	MYBL1	MYB proto-oncogene like 1
2218	11.2394258939845	0.0161522289897114	0.292103672342742	0.902407104947395	0.97790002893169	ENSG00000178860	melanocyte	FALSE	MSC	musculin
2219	27.0300473659672	0.344571502715598	0.566813710953567	0.0216317784294467	0.141184960227997	ENSG00000104435	melanocyte	FALSE	STMN2	stathmin 2
2220	9.99148461817757	-0.333691827780686	0.397396348440599	0.105902448449324	0.367779424993042	ENSG00000164683	melanocyte	FALSE	HEY1	hes related family bHLH transcription factor with YRPW motif 1
2221	78.7741565119692	0.272792587629348	0.297018441655448	0.135796085356199	0.436508641987432	ENSG00000205189	melanocyte	FALSE	ZBTB10	zinc finger and BTB domain containing 10
2222	104.974150190098	0.233949023109738	0.251164172019325	0.180761967980261	0.490830556308694	ENSG00000076641	melanocyte	FALSE	PAG1	phosphoprotein membrane anchor with glycosphingolipid microdomains 1
2223	24.9585706940371	-0.238287135334778	0.302684058878062	0.207155689033156	0.528547842301075	ENSG00000164687	melanocyte	FALSE	FABP5	fatty acid binding protein 5
2224	1.89219959492551	0.231904952273597	0.352603611911391	0.18293896835606	0.492192938672256	ENSG00000104267	melanocyte	FALSE	CA2	carbonic anhydrase 2
2225	2.8329407823966	-0.577358400843938	0.335694317104242	0.0120693652618463	0.0986273970186103	ENSG00000079102	melanocyte	FALSE	RUNX1T1	RUNX1 partner transcriptional co-repressor 1
2226	9.43116021158072	-0.213366115814069	0.260182980217753	0.231661991980086	0.56108059533449	ENSG00000164938	melanocyte	FALSE	TP53INP1	tumor protein p53 inducible nuclear protein 1
2227	41.5137309783929	-0.969721193846232	0.390776127814072	0.00169346795850149	0.0296155289409367	ENSG00000169439	melanocyte	FALSE	SDC2	syndecan 2
2228	338.857808611462	-0.0288206085759248	0.171133031127506	0.843442391616783	0.975289152362566	ENSG00000132561	melanocyte	FALSE	MATN2	matrilin 2
2229	0.135031326015343	-0.286625473784982	0.534539038243183	0.232502915486251	0.561754577054775	ENSG00000164920	melanocyte	FALSE	OSR2	odd-skipped related transciption factor 2
2230	519.210440966768	0.0293025462004364	0.215280909464472	0.857971438809692	0.97790002893169	ENSG00000155090	melanocyte	FALSE	KLF10	KLF transcription factor 10
2231	17.0268664222962	0.0751232612018608	0.295679896198861	0.580136814434524	0.846834244533661	ENSG00000164929	melanocyte	FALSE	BAALC	BAALC binder of MAP3K1 and KLF4
2232	4.31795256214937	0.239634139609434	0.283091970193728	0.201306259021999	0.521550078489095	ENSG00000164932	melanocyte	FALSE	CTHRC1	collagen triple helix repeat containing 1
2233	0.0210742046235095	0.00451792641419043	0.32509278285917	0.918108286836802	0.97790002893169	ENSG00000164761	melanocyte	FALSE	TNFRSF11B	TNF receptor superfamily member 11b
2234	0.114654000207258	0.0129416088391289	0.324748300331536	0.719011553816657	0.925030507247194	ENSG00000147676	melanocyte	FALSE	MAL2	mal, T cell differentiation protein 2
2235	150.182263365039	0.0192516155532574	0.286504517664101	0.883602567033636	0.97790002893169	ENSG00000136999	melanocyte	FALSE	CCN3	cellular communication network factor 3
2236	294.34479521556	0.13645401140955	0.257147633021167	0.411649221449802	0.735660226654209	ENSG00000136960	melanocyte	FALSE	ENPP2	ectonucleotide pyrophosphatase/phosphodiesterase 2
2237	13.7968790468288	-0.91586940189761	0.390404707281082	0.00240712112215707	0.0369549235818194	ENSG00000170961	melanocyte	FALSE	HAS2	hyaluronan synthase 2
2238	146.209495266005	0.471545604560725	0.375313504124033	0.0296912086431006	0.174246207250308	ENSG00000156804	melanocyte	FALSE	FBXO32	F-box protein 32
2239	121.234900978221	-0.221062199761906	0.235356121459833	0.213913729086542	0.537161141928429	ENSG00000170873	melanocyte	FALSE	MTSS1	MTSS I-BAR domain containing 1
2240	38.5054964117792	-0.121889594478762	0.240659427047202	0.475916822369165	0.779925046597854	ENSG00000104549	melanocyte	FALSE	SQLE	squalene epoxidase
2241	46.0709035934167	-0.0923840022052831	0.254937506428394	0.579272319341488	0.846717449863329	ENSG00000173334	melanocyte	FALSE	TRIB1	tribbles pseudokinase 1
2242	4.25251113857867	0.0301818870532173	0.324114187548169	0.49191108299695	0.791189224971479	ENSG00000168672	melanocyte	FALSE	LRATD2	LRAT domain containing 2
2243	133.961652160377	-0.119131440366897	0.267076839189063	0.473651876761862	0.778894759429234	ENSG00000136997	melanocyte	FALSE	MYC	MYC proto-oncogene, bHLH transcription factor
2244	12.4062907649447	0.113274784980838	0.241903955225853	0.495505442415158	0.792053857353501	ENSG00000104419	melanocyte	FALSE	NDRG1	N-myc downstream regulated 1
2245	2.67058373869322	0.333232448128985	0.469346619120072	0.0833175439186316	0.31873300004289	ENSG00000008513	melanocyte	FALSE	ST3GAL1	ST3 beta-galactoside alpha-2,3-sialyltransferase 1
2246	3.12556817435406	1.11167965770333	0.633472014172241	0.00719734592608758	0.0686552023728743	ENSG00000184489	melanocyte	FALSE	PTP4A3	protein tyrosine phosphatase 4A3
2247	8.5884062246114	-0.0678268032290175	0.314315671649699	0.540013388335009	0.82488319363528	ENSG00000198576	melanocyte	FALSE	ARC	activity regulated cytoskeleton associated protein
2248	0.42532961775257	-0.0733737899738794	0.324153499922878	0.709604898930183	0.921392327782382	ENSG00000167656	melanocyte	FALSE	LY6D	lymphocyte antigen 6 family member D
2249	72.6222590878699	0.0363285799253338	0.186901310027243	0.812506494378621	0.965233676850158	ENSG00000107099	melanocyte	FALSE	DOCK8	dedicator of cytokinesis 8
2250	0.190617907119013	0.0433717278514851	0.326510553544478	0.532642835269099	0.82488319363528	ENSG00000120217	melanocyte	FALSE	CD274	CD274 molecule
2251	329.185338072897	-0.235498070757817	0.311680332764219	0.200926071406541	0.521484803703549	ENSG00000120215	melanocyte	FALSE	MLANA	melan-A
2252	0.111683477954093	-0.0135424187865256	0.322621298620726	0.702298702689332	0.921392327782382	ENSG00000137033	melanocyte	FALSE	IL33	interleukin 33
2253	50.0597295937282	-0.0503069072254171	0.183481828857105	0.740697312184705	0.937833810844515	ENSG00000147854	melanocyte	FALSE	UHRF2	ubiquitin like with PHD and ring finger domains 2
2254	2119.95908340872	0.533260492303633	0.849418138462621	0.014404213704977	0.111956560490007	ENSG00000107165	melanocyte	FALSE	TYRP1	tyrosinase related protein 1
2255	7.6609314330127	-0.0979921525192689	0.277394462563431	0.54036268171925	0.82488319363528	ENSG00000153714	melanocyte	FALSE	LURAP1L	leucine rich adaptor protein 1 like
2256	88.8141760497821	-0.69621186566465	0.200417602674295	0.000106011104289226	0.0036163650507619	ENSG00000164985	melanocyte	FALSE	PSIP1	PC4 and SRSF1 interacting protein 1
2257	8.03481254352579	0.0345511374028921	0.284722119033879	0.816730297462956	0.965233676850158	ENSG00000147872	melanocyte	FALSE	PLIN2	perilipin 2
2258	5.36274842981302	0.222525884770343	0.428562088833166	0.0326888414830536	0.183100036484176	ENSG00000147889	melanocyte	FALSE	CDKN2A	cyclin dependent kinase inhibitor 2A
2259	11.5381159358234	0.25770663384384	0.334983492304043	0.152437630698053	0.460763126533826	ENSG00000147883	melanocyte	FALSE	CDKN2B	cyclin dependent kinase inhibitor 2B
2260	2.42266990968587	-0.00252112101460284	0.261279978664615	0.98768121920635	0.99809135641836	ENSG00000165272	melanocyte	FALSE	AQP3	aquaporin 3 (Gill blood group)
2261	0.00472200983088099	0.00262851963639786	0.325043085245502	0.932711726742953	0.97790002893169	ENSG00000010438	melanocyte	FALSE	PRSS3	serine protease 3
2262	390.700150949735	-0.504483470846593	0.322466018348392	0.0291615415968877	0.173365675600279	ENSG00000137070	melanocyte	FALSE	IL11RA	interleukin 11 receptor subunit alpha
2263	75.6792761190792	-0.0776107737508018	0.252095847986935	0.638527573137568	0.884068807671148	ENSG00000198467	melanocyte	FALSE	TPM2	tropomyosin 2
2264	43.0354755766694	0.247890664950854	0.272721901036534	0.167475244310558	0.481501630412922	ENSG00000122694	melanocyte	FALSE	GLIPR2	GLI pathogenesis related 2
2265	0.0990955515905263	0.0177045287790943	0.32518183596646	2.94288247963932e-08	4.32309436259016e-06	ENSG00000237357	melanocyte	FALSE	NA	NA
2266	8.05966468841404	-1.42448628493995	0.406431330506454	5.54415319973947e-05	0.00214325290800455	ENSG00000165072	melanocyte	FALSE	MAMDC2	MAM domain containing 2
2267	56.2497175868375	-0.473703336401345	0.318300238812009	0.0355712118673463	0.191406997190959	ENSG00000119138	melanocyte	FALSE	KLF9	KLF transcription factor 9
2268	16.179956711793	0.106080157632799	0.220962508728314	0.509298188304621	0.804472084537084	ENSG00000135048	melanocyte	FALSE	CEMIP2	cell migration inducing hyaluronidase 2
2269	106.232997400618	-0.337225107741081	0.237044224317759	0.0691191776370566	0.290103062710961	ENSG00000135046	melanocyte	FALSE	ANXA1	annexin A1
2270	20.1482622196206	0.227555783022179	0.252611231188379	0.194489366885635	0.510187285633926	ENSG00000148019	melanocyte	FALSE	CEP78	centrosomal protein 78
2271	6.69918559909817	-0.0530221123333538	0.243485987772835	0.743863871095722	0.937833810844515	ENSG00000148053	melanocyte	FALSE	NTRK2	neurotrophic receptor tyrosine kinase 2
2272	12.2535000085133	-0.0795170887627533	0.250203801957467	0.628218612229576	0.880713929410079	ENSG00000180447	melanocyte	FALSE	GAS1	growth arrest specific 1
2273	4.02994634015572	0.09181156480467	0.282264093715603	0.556659331628182	0.833570395679715	ENSG00000135047	melanocyte	FALSE	CTSL	cathepsin L
2274	6.15764199788631	0.0688578179743955	0.306369065568139	0.574599183607188	0.84493113185081	ENSG00000123975	melanocyte	FALSE	CKS2	CDC28 protein kinase regulatory subunit 2
2275	4.35288876695695	0.101419489852938	0.236610204304134	0.545300239049952	0.82488319363528	ENSG00000187764	melanocyte	FALSE	SEMA4D	semaphorin 4D
2276	26.8231122934397	-0.00110917488082016	0.299067660464035	0.999601040912053	0.999601040912053	ENSG00000130222	melanocyte	FALSE	GADD45G	growth arrest and DNA damage inducible gamma
2277	0.080245192048344	0.0106978060126363	0.324710074007683	0.825035643674329	0.968033035589128	ENSG00000127083	melanocyte	FALSE	OMD	osteomodulin
2278	5.20476110019418	0.217804595228811	0.369033149216955	0.151352185297124	0.458919854654851	ENSG00000106819	melanocyte	FALSE	ASPN	asporin
2279	0.283007436408609	-0.143180010956715	0.358171367836117	0.470520528996911	0.777987491062797	ENSG00000106823	melanocyte	FALSE	ECM2	extracellular matrix protein 2
2280	30.3051069933464	-0.363876097766793	0.225839985017615	0.0475243764920666	0.236952246013639	ENSG00000127081	melanocyte	FALSE	ZNF484	zinc finger protein 484
2281	48.613561525116	0.161274300649597	0.261383054544954	0.342874133064515	0.679990616122459	ENSG00000131669	melanocyte	FALSE	NINJ1	ninjurin 1
2282	318.003271149168	0.0902633393792231	0.176007567830341	0.540691533291266	0.82488319363528	ENSG00000148120	melanocyte	FALSE	AOPEP	aminopeptidase O (putative)
2283	23.6369794959753	-0.290050125891447	0.37260882161872	0.139706827713211	0.43989508783903	ENSG00000136943	melanocyte	FALSE	CTSV	cathepsin V
2284	31.8062620901635	0.0714558469539791	0.262715493366855	0.662934560498768	0.899727097055916	ENSG00000136842	melanocyte	FALSE	TMOD1	tropomodulin 1
2285	2.72268353627806	0.210971021070003	0.311578366825464	0.235486414078737	0.565244350133438	ENSG00000106785	melanocyte	FALSE	TRIM14	tripartite motif containing 14
2286	0.183624976875935	-0.00772068521200646	0.32030675732815	0.799828424383977	0.959874666896936	ENSG00000106789	melanocyte	FALSE	CORO2A	coronin 2A
2287	11.1197637017838	0.0579884772589118	0.287720622215746	0.680469969772006	0.907911340231677	ENSG00000119508	melanocyte	FALSE	NR4A3	nuclear receptor subfamily 4 group A member 3
2288	122.038048531359	0.0020724378862124	0.205947381568693	0.983429602211365	0.99809135641836	ENSG00000165029	melanocyte	FALSE	ABCA1	ATP binding cassette subfamily A member 1
2289	198.666270596652	-0.538434103964668	0.275356375350478	0.0123979181970026	0.0995220865103654	ENSG00000136826	melanocyte	FALSE	KLF4	KLF transcription factor 4
2290	99.2363316756279	0.280251786504469	0.305347421374289	0.130030172895547	0.425421656978972	ENSG00000119326	melanocyte	FALSE	CTNNAL1	catenin alpha like 1
2291	6.87213733144728	-0.108377763024323	0.229492070641364	0.515712034821446	0.811114538707392	ENSG00000165124	melanocyte	FALSE	SVEP1	sushi, von Willebrand factor type A, EGF and pentraxin domain containing 1
2292	14.2925421963374	-0.13491017831146	0.242754991175841	0.430235571620701	0.750497768289786	ENSG00000106853	melanocyte	FALSE	PTGR1	prostaglandin reductase 1
2293	22.4442258605689	-0.0274756588353458	0.195303461948829	0.860842858559184	0.97790002893169	ENSG00000148154	melanocyte	FALSE	UGCG	UDP-glucose ceramide glucosyltransferase
2294	45.99354778367	0.813863740080662	0.365703915704876	0.00160613025273447	0.0284265703767101	ENSG00000138835	melanocyte	FALSE	RGS3	regulator of G protein signaling 3
2295	33.6479164134113	0.399808047308805	0.21913798153706	0.0219313126865614	0.141925543332858	ENSG00000106948	melanocyte	FALSE	AKNA	AT-hook transcription factor
2296	28.0086590729663	0.240769518433196	0.29794054580773	0.176158138235546	0.490830556308694	ENSG00000095397	melanocyte	FALSE	WHRN	whirlin
2297	13.9140958002389	0.0988980498497711	0.225121003455952	0.522275329430469	0.815936058276012	ENSG00000056558	melanocyte	FALSE	TRAF1	TNF receptor associated factor 1
2298	133.799872616023	0.00169645533607809	0.143282899021115	0.990179099455815	0.99809135641836	ENSG00000119397	melanocyte	FALSE	CNTRL	centriolin
2299	2660.2969652569	-0.891856865039395	0.297293452500671	0.000432009361529851	0.0112578935052177	ENSG00000148180	melanocyte	FALSE	GSN	gelsolin
2300	71.4839355566533	0.153668136555465	0.210428991869268	0.342010823618171	0.679990616122459	ENSG00000148175	melanocyte	FALSE	STOM	stomatin
2301	190.949603262115	0.451892775323836	0.328457547594404	0.029872957764439	0.174246207250308	ENSG00000185585	melanocyte	FALSE	OLFML2A	olfactomedin like 2A
2302	86.0006538165829	0.10447102532426	0.245588483485854	0.525223000697428	0.819057949070618	ENSG00000044574	melanocyte	FALSE	HSPA5	heat shock protein family A (Hsp70) member 5
2303	2.3762599964205	0.01254395084629	0.253638964518833	0.938331994432711	0.97790002893169	ENSG00000196814	melanocyte	FALSE	MVB12B	multivesicular body subunit 12B
2304	2.56102441822194	-0.238250253308275	0.309375834033478	0.185599266651171	0.493922686069874	ENSG00000136859	melanocyte	FALSE	ANGPTL2	angiopoietin like 2
2305	3.83786998157051	0.0445050268322001	0.228335780120993	0.786263730774289	0.957801938042461	ENSG00000106991	melanocyte	FALSE	ENG	endoglin
2306	6.94192527042925	-0.00654620025768995	0.291864547825552	0.961600851425364	0.986446683480349	ENSG00000106992	melanocyte	FALSE	AK1	adenylate kinase 1
2307	49.1833875978672	0.113667585837874	0.210556270725528	0.478980413778715	0.780934770078726	ENSG00000167123	melanocyte	FALSE	CERCAM	cerebral endothelial cell adhesion molecule
2308	6.62521568959341	1.15077798894502	0.545136560033812	0.00275399709279322	0.0390814801710965	ENSG00000188483	melanocyte	TRUE	IER5L	immediate early response 5 like
2309	57.1970046215181	0.00553072269915516	0.169312377134584	0.969033917964212	0.990836851840953	ENSG00000136878	melanocyte	FALSE	USP20	ubiquitin specific peptidase 20
2310	75.781117111038	-0.316321399883532	0.148826703815769	0.0183171584676471	0.130291613436626	ENSG00000187239	melanocyte	FALSE	FNBP1	formin binding protein 1
2311	214.215161387582	-0.171106801158641	0.259800252179859	0.335460850575453	0.67691207348261	ENSG00000126878	melanocyte	FALSE	AIF1L	allograft inflammatory factor 1 like
2312	85.2640996229968	-0.168254983035718	0.173349026549351	0.256109554887645	0.592480214377874	ENSG00000107263	melanocyte	FALSE	RAPGEF1	Rap guanine nucleotide exchange factor 1
2313	17.7015594052779	0.292161541312624	0.196402625422241	0.0594499157196773	0.264642200582442	ENSG00000130635	melanocyte	FALSE	COL5A1	collagen type V alpha 1 chain
2314	3.02708781832913	-0.188849972546272	0.284838608678082	0.27339138025224	0.613147996321437	ENSG00000172889	melanocyte	FALSE	EGFL7	EGF like domain multiple 7
2315	6.50789535039148	0.973114983071701	0.939784199583503	0.0120376011048129	0.0986273970186103	ENSG00000107317	melanocyte	FALSE	PTGDS	prostaglandin D2 synthase
2316	3.95912689339137	0.166530163673734	0.284938074888318	0.337833841803332	0.678748104992394	ENSG00000169583	melanocyte	FALSE	CLIC3	chloride intracellular channel 3
2317	61.0746492962706	0.0595613593552317	0.24209886618758	0.712678318589846	0.923213800712948	ENSG00000107281	melanocyte	FALSE	NPDC1	neural proliferation, differentiation and control 1
2318	43.0770297071767	0.051624906821123	0.251037246404562	0.740557181036436	0.937833810844515	ENSG00000142102	melanocyte	FALSE	PGGHG	protein-glucosylgalactosylhydroxylysine glucosidase
2319	10.9011040252146	-0.709555729397651	0.239370016430121	0.000551752413601696	0.0135087382596815	ENSG00000185201	melanocyte	FALSE	IFITM2	interferon induced transmembrane protein 2
2320	0.694701443348992	0.124241591415593	0.342322449060576	0.207875383570896	0.528547842301075	ENSG00000185885	melanocyte	FALSE	IFITM1	interferon induced transmembrane protein 1
2321	60.8874224923598	0.325715639687528	0.260327457580366	0.0759529059298763	0.307216689998214	ENSG00000142089	melanocyte	FALSE	IFITM3	interferon induced transmembrane protein 3
2322	1.64758512927002	0.121661858905948	0.296355516685385	0.434363430259299	0.752340256013808	ENSG00000184363	melanocyte	FALSE	PKP3	plakophilin 3
2323	138.203049114943	-0.335867058530284	0.296379385023305	0.10011844710118	0.356910861252472	ENSG00000177156	melanocyte	FALSE	TALDO1	transaldolase 1
2324	113.521839807056	0.0121608394571592	0.195875346599698	0.937724770851913	0.97790002893169	ENSG00000214063	melanocyte	FALSE	TSPAN4	tetraspanin 4
2325	327.516102621294	0.129958168734166	0.216817273961422	0.423779992221809	0.746442216515393	ENSG00000117984	melanocyte	FALSE	CTSD	cathepsin D
2326	0.777783534275294	0.122385622961307	0.330985558517861	0.314145760942274	0.6536545649068	ENSG00000167244	melanocyte	FALSE	IGF2	insulin like growth factor 2
2327	4.26266743893949	0.00948397316005553	0.264658395142213	0.951272390295021	0.97790002893169	ENSG00000269821	melanocyte	FALSE	KCNQ1OT1	KCNQ1 opposite strand/antisense transcript 1
2328	37.8749593044831	-0.12732364978449	0.278146828981225	0.447542377969744	0.760785779236214	ENSG00000129757	melanocyte	FALSE	CDKN1C	cyclin dependent kinase inhibitor 1C
2329	2.83441384531257	0.414704550575427	0.723400967224696	0.0191753476159155	0.132870687017829	ENSG00000181649	melanocyte	FALSE	PHLDA2	pleckstrin homology like domain family A member 2
2330	43.0998887283741	-0.111097877981553	0.285281167568027	0.489348470919801	0.791189224971479	ENSG00000170955	melanocyte	FALSE	CAVIN3	caveolae associated protein 3
2331	342.838088852749	0.189614250368785	0.200084970924112	0.231110816792656	0.56108059533449	ENSG00000166444	melanocyte	FALSE	DENND2B	DENN domain containing 2B
2332	0.679750045251884	0.0920455743605507	0.330528936838892	0.299761174538791	0.642371130956913	ENSG00000148926	melanocyte	FALSE	ADM	adrenomedullin
2333	176.680425547141	0.572806240642965	0.404721674626046	0.0150574526547441	0.114017515205253	ENSG00000050165	melanocyte	FALSE	DKK3	dickkopf WNT signaling pathway inhibitor 3
2334	2.43569611485737	0.111697288104524	0.318325509489184	0.401768363014472	0.727740721662465	ENSG00000152270	melanocyte	FALSE	PDE3B	phosphodiesterase 3B
2335	10.4931299307251	-0.319659947642284	0.366170325612585	0.112814383383163	0.383621132383951	ENSG00000109854	melanocyte	FALSE	HTATIP2	HIV-1 Tat interactive protein 2
2336	227.986521767185	0.584241131462685	0.426304822292204	0.0165444104515701	0.120630905613455	ENSG00000085063	melanocyte	FALSE	CD59	CD59 molecule (CD59 blood group)
2337	568.390863858955	-0.600393319725086	0.173656328443853	0.000142382038816112	0.00454693945697542	ENSG00000026508	melanocyte	FALSE	CD44	CD44 molecule (Indian blood group)
2338	16.346746207271	0.0340819540574948	0.256915028745024	0.828355010848717	0.970493819286053	ENSG00000187479	melanocyte	FALSE	C11orf96	chromosome 11 open reading frame 96
2339	68.2393761307918	-0.0279030515874925	0.225128551112474	0.881927341724	0.97790002893169	ENSG00000085117	melanocyte	FALSE	CD82	CD82 molecule
2340	98.7910056535089	-0.151258984087422	0.255222247362158	0.386051830558924	0.708887673863823	ENSG00000157613	melanocyte	FALSE	CREB3L1	cAMP responsive element binding protein 3 like 1
2341	58.4315240609809	0.972786879251609	0.431991696431876	0.00102802624638562	0.0215738650848639	ENSG00000110492	melanocyte	FALSE	MDK	midkine
2342	13.2768602568265	0.0696345183638261	0.250734531643912	0.670652204365477	0.903683513973031	ENSG00000025434	melanocyte	FALSE	NR1H3	nuclear receptor subfamily 1 group H member 3
2343	0.243162238003789	-0.143808728395408	0.352463944591429	0.366607759600786	0.69489909529491	ENSG00000066336	melanocyte	FALSE	SPI1	Spi-1 proto-oncogene
2344	184.881945358304	0.305533442668712	0.225650006552019	0.0741226729635187	0.304151415037455	ENSG00000149177	melanocyte	FALSE	PTPRJ	protein tyrosine phosphatase receptor type J
2345	11.4683770844865	-0.658999366668153	0.321140257223327	0.00672520552837768	0.0654615668349482	ENSG00000134802	melanocyte	FALSE	SLC43A3	solute carrier family 43 member 3
2346	5.27531199414023	0.15445106852207	0.245025424749841	0.368060993191566	0.696754637884549	ENSG00000110031	melanocyte	FALSE	LPXN	leupaxin
2347	253.733174839135	0.320887966242378	0.309990222233062	0.0908165157645943	0.33519965240751	ENSG00000162144	melanocyte	FALSE	CYB561A3	cytochrome b561 family member A3
2348	13.3919068193403	0.278899219644678	0.29587991095315	0.136338503657412	0.436913807181763	ENSG00000167995	melanocyte	FALSE	BEST1	bestrophin 1
2349	18.6008928752447	-0.0369666288839568	0.267473435970756	0.817393256638255	0.965233676850158	ENSG00000177363	melanocyte	FALSE	LRRN4CL	LRRN4 C-terminal like
2350	26.3667753699224	-0.783474736934776	0.516088503714139	0.0162067441229664	0.11952744501249	ENSG00000176485	melanocyte	FALSE	PLAAT3	phospholipase A and acyltransferase 3
2351	14.0374514135255	0.0434175539332127	0.205118677161776	0.792433780548782	0.958429444415604	ENSG00000149781	melanocyte	FALSE	FERMT3	FERM domain containing kindlin 3
2352	31.9170471266183	0.376422254227373	0.294664253068849	0.0561811640870209	0.260347413387488	ENSG00000168071	melanocyte	FALSE	CCDC88B	coiled-coil domain containing 88B
2353	0.203314419366681	-0.00862699823269199	0.318017300957703	0.858345275652949	0.97790002893169	ENSG00000068831	melanocyte	FALSE	RASGRP2	RAS guanyl releasing protein 2
2354	9.97171151507781	-0.00592858509015494	0.197369134260982	0.969927428827291	0.990836851840953	ENSG00000168067	melanocyte	FALSE	MAP4K2	mitogen-activated protein kinase kinase kinase kinase 2
2355	35.5880134504795	0.432797989375159	0.277546286874446	0.0280744091061289	0.169021749905342	ENSG00000172638	melanocyte	FALSE	EFEMP2	EGF containing fibulin extracellular matrix protein 2
2356	5.44913427095593	-0.239897467917432	0.379777841676431	0.162726959508439	0.474297427614874	ENSG00000175592	melanocyte	FALSE	FOSL1	FOS like 1, AP-1 transcription factor subunit
2357	291.365300187177	-1.0760211153394	0.287595042647512	2.67223000873034e-05	0.00125126105175599	ENSG00000174807	melanocyte	TRUE	CD248	CD248 molecule
2358	312.3171145394	-0.737385988854775	0.285237670638012	0.00176148198124593	0.0297427244879342	ENSG00000174080	melanocyte	FALSE	CTSF	cathepsin F
2359	357.09040895619	0.195803757760108	0.186473102023392	0.198853777042063	0.517019820309365	ENSG00000084207	melanocyte	FALSE	GSTP1	glutathione S-transferase pi 1
2360	0.562111375838495	-0.398352849153143	0.656605635777115	0.0495948409494321	0.240692097924446	ENSG00000172935	melanocyte	FALSE	MRGPRF	MAS related GPR family member F
2361	85.686743303338	0.655345545114635	0.281452203236715	0.00221462886553763	0.0346094659944125	ENSG00000110092	melanocyte	FALSE	CCND1	cyclin D1
2362	1.03780255894756	-0.00265939313210743	0.325143943651373	0.791043838850095	0.958429444415604	ENSG00000254682	melanocyte	FALSE	NA	NA
2363	0.00358626966785554	-0.000787071175603869	0.32516204501764	0.936988231495046	0.97790002893169	ENSG00000175567	melanocyte	FALSE	UCP2	uncoupling protein 2
2364	9.25591142588673	0.0320750621134589	0.248437783831009	0.841954344150001	0.974650064268205	ENSG00000165434	melanocyte	FALSE	PGM2L1	phosphoglucomutase 2 like 1
2365	30.449380624165	-0.15370042543065	0.20872939932338	0.350008845721573	0.680624018383802	ENSG00000149257	melanocyte	FALSE	SERPINH1	serpin family H member 1
2366	40.7890097467507	0.0650763395050897	0.289967776302227	0.641855950969718	0.887005072412526	ENSG00000062282	melanocyte	FALSE	DGAT2	diacylglycerol O-acyltransferase 2
2367	14.2799723574268	-0.0508677640113908	0.249913122837517	0.756273138293588	0.938315236615947	ENSG00000182704	melanocyte	FALSE	TSKU	tsukushi, small leucine rich proteoglycan
2368	38.7728212998098	-0.214309776318991	0.191405900954862	0.178477321519988	0.490830556308694	ENSG00000137509	melanocyte	FALSE	PRCP	prolylcarboxypeptidase
2369	33.5645335210253	-0.21235421360201	0.243547506214632	0.233599366764551	0.562553229142829	ENSG00000137501	melanocyte	FALSE	SYTL2	synaptotagmin like 2
2370	50.5818304878789	0.711328922008896	0.330611684334002	0.00279343459357736	0.0390814801710965	ENSG00000150687	melanocyte	FALSE	PRSS23	serine protease 23
2371	103.577297114439	-0.129160842042996	0.292456902113587	0.420384365805694	0.743627250930801	ENSG00000123892	melanocyte	FALSE	RAB38	RAB38, member RAS oncogene family
2372	23.428311808843	0.16670215768744	0.250869559640915	0.329435057076224	0.671206794514526	ENSG00000109861	melanocyte	FALSE	CTSC	cathepsin C
2373	320.859708664593	0.0697967951165758	0.298645100099039	0.609129054717462	0.867883159037986	ENSG00000077498	melanocyte	FALSE	TYR	tyrosinase
2374	84.1602482158793	0.034488590349605	0.221706391801255	0.831574192712837	0.973372501271042	ENSG00000149212	melanocyte	FALSE	SESN3	sestrin 3
2375	49.640946980969	0.288724561285705	0.314253154787135	0.121214244916796	0.402859108105821	ENSG00000023445	melanocyte	FALSE	BIRC3	baculoviral IAP repeat containing 3
2376	1.23082539199662	0.0401003834438459	0.29254673065503	0.746878102880321	0.937833810844515	ENSG00000137752	melanocyte	FALSE	CASP1	caspase 1
2377	155.324068973617	0.054560465297145	0.140003069621787	0.665105418484703	0.899727097055916	ENSG00000149311	melanocyte	FALSE	ATM	ATM serine/threonine kinase
2378	129.458607240533	-0.226259656507002	0.185639453576997	0.148061727982324	0.456905774925743	ENSG00000137710	melanocyte	FALSE	RDX	radixin
2379	0.989017391813731	-1.13052332782985	0.6364024438045	0.00309130059951628	0.040673503781927	ENSG00000204381	melanocyte	FALSE	LAYN	layilin
2380	499.49071930225	-0.641600937329122	0.397603097485664	0.0185085050417513	0.130716316857368	ENSG00000109846	melanocyte	FALSE	CRYAB	crystallin alpha B
2381	1.27868873363017	-0.00259978335945028	0.32514508055794	0.613612808357703	0.871248708072129	ENSG00000170276	melanocyte	FALSE	HSPB2	heat shock protein family B (small) member 2
2382	0.562340018137274	0.0120481846489608	0.303065089601857	0.841121519586904	0.974650064268205	ENSG00000150782	melanocyte	FALSE	IL18	interleukin 18
2383	143.454505645611	-0.306949110517104	0.275042161260523	0.117196896160356	0.394867523989824	ENSG00000182985	melanocyte	FALSE	CADM1	cell adhesion molecule 1
2384	0.375346047690811	-0.259259424139878	0.455103521986302	0.133763952310606	0.432736794028351	ENSG00000149591	melanocyte	FALSE	TAGLN	transgelin
2385	24.8486165443825	0.264956624273173	0.211377168649926	0.110634290879627	0.377957612330633	ENSG00000160613	melanocyte	FALSE	PCSK7	proprotein convertase subtilisin/kexin type 7
2386	5.81647937041492	-0.0846577122212477	0.261801309894286	0.606762192211831	0.867883159037986	ENSG00000137726	melanocyte	FALSE	FXYD6	FXYD domain containing ion transport regulator 6
2387	43.584733595457	0.164424809675102	0.330544222062488	0.252306629306313	0.588314981668213	ENSG00000188486	melanocyte	FALSE	H2AX	H2A.X variant histone
2388	4.17984659023648	-0.790017721393413	0.354856683407729	0.00291167110578765	0.0398531552884865	ENSG00000076706	melanocyte	FALSE	MCAM	melanoma cell adhesion molecule
2389	7.39503279179607	0.0517383519578664	0.222566453294666	0.751718393052359	0.938315236615947	ENSG00000137699	melanocyte	FALSE	TRIM29	tripartite motif containing 29
2390	36.5981452473116	-0.716022318631596	0.401292783417686	0.0109411706262699	0.0934452305232007	ENSG00000109929	melanocyte	FALSE	SC5D	sterol-C5-desaturase
2391	102.79764669138	-0.242845152803857	0.280494896294126	0.19755830243931	0.515476281142711	ENSG00000149557	melanocyte	FALSE	FEZ1	fasciculation and elongation protein zeta 1
2392	25.3550963084345	-0.596052471618566	0.344524953808948	0.0159082536191387	0.118026386699569	ENSG00000064309	melanocyte	FALSE	CDON	cell adhesion associated, oncogene regulated
2393	215.378276259977	0.135906541000297	0.241539282591148	0.414463693056214	0.738892190654828	ENSG00000110080	melanocyte	FALSE	ST3GAL4	ST3 beta-galactoside alpha-2,3-sialyltransferase 4
2394	87.2338891191685	0.0998871560135963	0.214388157195032	0.535278972589665	0.82488319363528	ENSG00000134954	melanocyte	FALSE	ETS1	ETS proto-oncogene 1, transcription factor
2395	1212.17389299959	-1.26643587268948	0.205984881419712	1.21581913813026e-10	2.97673052318892e-08	ENSG00000067082	melanocyte	TRUE	KLF6	KLF transcription factor 6
2396	307.901774319523	-0.0132584999193272	0.174443915162238	0.92862298241771	0.97790002893169	ENSG00000173848	melanocyte	FALSE	NET1	neuroepithelial cell transforming 1
2397	4.71711108125286	0.0987841159372901	0.279404231171787	0.506874458066245	0.804102137040295	ENSG00000178372	melanocyte	FALSE	CALML5	calmodulin like 5
2398	0.449656569377234	-0.00242605028336096	0.325145250608911	3.32852708282831e-08	4.44509662243163e-06	ENSG00000178363	melanocyte	FALSE	CALML3	calmodulin like 3
2399	23.0299862428504	1.91113532317125	0.441646256372821	3.65100685289952e-07	3.57555271127293e-05	ENSG00000198879	melanocyte	TRUE	SFMBT2	Scm like with four mbt domains 2
2400	0.0553335853449275	-0.0277954978070867	0.324764662389497	0.96628732409922	0.990562511585313	ENSG00000123243	melanocyte	FALSE	ITIH5	inter-alpha-trypsin inhibitor heavy chain 5
2401	104.833557061419	-0.124501931154445	0.16732002066563	0.390749563587383	0.713057278148902	ENSG00000048740	melanocyte	FALSE	CELF2	CUGBP Elav-like family member 2
2402	1.95125905066158	0.000218096519173188	0.319253421156146	0.745579956989259	0.937833810844515	ENSG00000229124	melanocyte	FALSE	VIM-AS1	VIM antisense RNA 1
2403	7394.91192408733	-0.390432828676497	0.164896579335783	0.0078699835990616	0.072710728974978	ENSG00000026025	melanocyte	FALSE	VIM	vimentin
2404	20.1138148615513	-0.0364195083715206	0.288417643989857	0.783751733225732	0.957801938042461	ENSG00000165996	melanocyte	FALSE	HACD1	3-hydroxyacyl-CoA dehydratase 1
2405	60.5527323768988	-0.522820820794771	0.267876836733463	0.0132631109571204	0.104750053741989	ENSG00000136738	melanocyte	FALSE	STAM	signal transducing adaptor molecule
2406	102.900734343829	-0.410973518138208	0.250132806865639	0.0351589108353858	0.191290518582155	ENSG00000260314	melanocyte	FALSE	MRC1	mannose receptor C-type 1
2407	9.83543172824932	0.213618514762986	0.275378615433605	0.231842015907444	0.56108059533449	ENSG00000241058	melanocyte	FALSE	NSUN6	NOP2/Sun RNA methyltransferase 6
2408	27.2669007344951	-0.78006318752093	0.204561923148098	2.66287973986221e-05	0.00125126105175599	ENSG00000150867	melanocyte	FALSE	PIP4K2A	phosphatidylinositol-5-phosphate 4-kinase type 2 alpha
2409	24.9078926646596	-0.0436302722131433	0.219055580144479	0.790245442510233	0.958429444415604	ENSG00000107968	melanocyte	FALSE	MAP3K8	mitogen-activated protein kinase kinase kinase 8
2410	2.61065496909573	-0.335916403018206	0.306622991848801	0.0842967959545345	0.321244531522328	ENSG00000148516	melanocyte	FALSE	ZEB1	zinc finger E-box binding homeobox 1
2411	4.25547653479879	-0.0163852773553905	0.219502860582056	0.918759351700348	0.97790002893169	ENSG00000099250	melanocyte	FALSE	NRP1	neuropilin 1
2412	1.08097123104546	0.123647733739937	0.32919075864771	0.311723102910734	0.649533671171444	ENSG00000095794	melanocyte	FALSE	CREM	cAMP responsive element modulator
2413	0.961743959791622	-0.210603133579459	0.359285845423619	0.178480181341717	0.490830556308694	ENSG00000107562	melanocyte	FALSE	CXCL12	C-X-C motif chemokine ligand 12
2414	27.5741006808069	0.751061924312765	0.31415715769157	0.00139836458869444	0.0256774697599016	ENSG00000107551	melanocyte	FALSE	RASSF4	Ras association domain family member 4
2415	83.681952166394	-0.00336091686991655	0.18194444991537	0.993680765060329	0.998677592959745	ENSG00000151150	melanocyte	FALSE	ANK3	ankyrin 3
2416	1.66221937797005	-0.154531816818958	0.289289758700477	0.34511557351803	0.680624018383802	ENSG00000150347	melanocyte	FALSE	ARID5B	AT-rich interaction domain 5B
2417	0.0928839950013257	-0.026018658815824	0.32406117632487	0.430680475608094	0.750497768289786	ENSG00000122862	melanocyte	FALSE	SRGN	serglycin
2418	18.0807838035863	0.168284618674643	0.270897273070212	0.322906863041985	0.664309305723362	ENSG00000099282	melanocyte	FALSE	TSPAN15	tetraspanin 15
2419	28.5272941580449	0.084759346126873	0.304962233481063	0.503305839846577	0.799569255389855	ENSG00000168209	melanocyte	FALSE	DDIT4	DNA damage inducible transcript 4
2420	0.128302468915327	0.0287961805130634	0.325724685943028	0.674169961858827	0.903709697244533	ENSG00000122861	melanocyte	FALSE	PLAU	plasminogen activator, urokinase
2421	43.726623977886	-0.345240698083829	0.326748552349053	0.101145702468174	0.357294352115793	ENSG00000165655	melanocyte	FALSE	ZNF503	zinc finger protein 503
2422	7.45357276143208	0.0485826540697769	0.285298950186168	0.730735336205393	0.933841803235756	ENSG00000108179	melanocyte	FALSE	PPIF	peptidylprolyl isomerase F
2423	2.43394788577219	-0.170137240157267	0.301222768529112	0.306221590222084	0.644469220682293	ENSG00000189129	melanocyte	FALSE	PLAC9	placenta associated 9
2424	13.4232705257106	0.0642406269991465	0.266786338390922	0.683576839864971	0.909578240726126	ENSG00000122378	melanocyte	FALSE	PRXL2A	peroxiredoxin like 2A
2425	0.0200065616588845	0.00399454627514852	0.325071007290414	0.934713464737146	0.97790002893169	ENSG00000148671	melanocyte	FALSE	ADIRF	adipogenesis regulatory factor
2426	204.160600850391	-0.669648275952379	0.174733126109228	2.88537450114149e-05	0.00125126105175599	ENSG00000148672	melanocyte	FALSE	GLUD1	glutamate dehydrogenase 1
2427	0.148681345291817	-0.0609628401879074	0.325294920633404	0.746562780242437	0.937833810844515	ENSG00000198682	melanocyte	FALSE	PAPSS2	3'-phosphoadenosine 5'-phosphosulfate synthase 2
2428	0.0578968649612716	0.00505772212711878	0.324730839139609	0.854321658485133	0.97790002893169	ENSG00000152766	melanocyte	FALSE	ANKRD22	ankyrin repeat domain 22
2429	146.544531313451	-0.249843373114726	0.291407666792292	0.19274977194403	0.508337770636862	ENSG00000107796	melanocyte	FALSE	ACTA2	actin alpha 2, smooth muscle
2430	0.176335365224171	-0.00195952749620436	0.321635741449896	0.837429301002989	0.974368798946307	ENSG00000138135	melanocyte	FALSE	CH25H	cholesterol 25-hydroxylase
2431	3.61586703948637	-0.0307079937132134	0.249999736053339	0.852956133743608	0.97790002893169	ENSG00000119922	melanocyte	FALSE	IFIT2	interferon induced protein with tetratricopeptide repeats 2
2432	1.26230325523459	0.0531260545011502	0.290329000918173	0.699582582209623	0.921392327782382	ENSG00000119917	melanocyte	FALSE	IFIT3	interferon induced protein with tetratricopeptide repeats 3
2433	9.23140714388567	-0.0418554741507119	0.234096502206512	0.794101278382258	0.958533096091649	ENSG00000138182	melanocyte	FALSE	KIF20B	kinesin family member 20B
2434	11.8615151848419	0.233088227969926	0.33000316183098	0.185067877367183	0.493402380857337	ENSG00000119938	melanocyte	FALSE	PPP1R3C	protein phosphatase 1 regulatory subunit 3C
2435	4.79171359767631	0.542608280943949	0.516789987697217	0.0325850265400181	0.183100036484176	ENSG00000152804	melanocyte	FALSE	HHEX	hematopoietically expressed homeobox
2436	461.448295538206	-0.264900414188831	0.281228408315422	0.169286239828774	0.483816121222701	ENSG00000095637	melanocyte	FALSE	SORBS1	sorbin and SH3 domain containing 1
2437	27.337634560456	-0.24773760353423	0.241795389701735	0.168644678463875	0.482922090961855	ENSG00000119977	melanocyte	FALSE	TCTN3	tectonic family member 3
2438	1013.90099535083	0.217354730312699	0.39066676136846	0.0983840348822142	0.354230753044051	ENSG00000099194	melanocyte	FALSE	SCD	stearoyl-CoA desaturase
2439	52.6178141614151	-0.201931952789834	0.163071726120829	0.159318759203406	0.470181558350668	ENSG00000148700	melanocyte	FALSE	ADD3	adducin 3
2440	4.16254037677851	-0.114905092649033	0.281877544387975	0.472406291373734	0.777987491062797	ENSG00000138166	melanocyte	FALSE	DUSP5	dual specificity phosphatase 5
2441	5.27028584468216	-0.176106556883484	0.228723908249489	0.299860856693534	0.642371130956913	ENSG00000099204	melanocyte	FALSE	ABLIM1	actin binding LIM protein 1
2442	35.2897248660055	-0.689061171904935	0.410444788632923	0.014490388606059	0.112033583485793	ENSG00000170370	melanocyte	FALSE	EMX2	empty spiracles homeobox 2
2443	61.0741398891857	-0.345067121668372	0.224885428915782	0.0554147115345688	0.258426067442164	ENSG00000148908	melanocyte	FALSE	RGS10	regulator of G protein signaling 10
2444	145.270865491157	-0.254490831660037	0.221434471151802	0.145104685819927	0.450652819174361	ENSG00000151929	melanocyte	FALSE	BAG3	BAG cochaperone 3
2445	42.457091112745	-0.0185258877634918	0.196931009806782	0.906413493056944	0.97790002893169	ENSG00000166033	melanocyte	FALSE	HTRA1	HtrA serine peptidase 1
2446	70.8455207175973	-0.121496553157923	0.246974001702882	0.477830185117814	0.779925046597854	ENSG00000189319	melanocyte	FALSE	FAM53B	family with sequence similarity 53 member B
2447	11.967045712102	0.169662504893026	0.342323784346228	0.192751168934804	0.508337770636862	ENSG00000176171	melanocyte	FALSE	BNIP3	BCL2 interacting protein 3
2448	18.556453619392	-0.418314265309499	0.233918153558679	0.0249046015304726	0.154366496406178	ENSG00000151065	melanocyte	FALSE	DCP1B	decapping mRNA 1B
2449	0.404104731162636	0.00427390659922821	0.318774337809472	0.665198563582218	0.899727097055916	ENSG00000118971	melanocyte	FALSE	CCND2	cyclin D2
2450	180.990495906292	-0.543035792698013	0.258065794821164	0.00910040535580073	0.0805331052269354	ENSG00000010278	melanocyte	FALSE	CD9	CD9 molecule
2451	8.81455669214988	0.142169213809022	0.284694626758192	0.379305746108547	0.703939727825045	ENSG00000139190	melanocyte	FALSE	VAMP1	vesicle associated membrane protein 1
2452	130.99715513293	0.249928417722388	0.237125332718228	0.146505218612509	0.453086665561632	ENSG00000010295	melanocyte	FALSE	IFFO1	intermediate filament family orphan 1
2453	0.199523380410996	0.0589929321971832	0.328258438747042	0.417076623326462	0.741023726517705	ENSG00000089692	melanocyte	FALSE	LAG3	lymphocyte activating 3
2454	1.79345723983753	0.0106234214267951	0.271962898706756	0.942870405834142	0.97790002893169	ENSG00000010610	melanocyte	FALSE	CD4	CD4 molecule
2455	26.6180073745201	0.244394538228829	0.283531716761111	0.171991282309165	0.484199701400059	ENSG00000111674	melanocyte	FALSE	ENO2	enolase 2
2456	0.604342735194309	0.0138206102721405	0.297881255465616	0.877420850722135	0.97790002893169	ENSG00000111679	melanocyte	FALSE	PTPN6	protein tyrosine phosphatase non-receptor type 6
2457	29.3391761724979	0.786946387252085	0.373817439088128	0.00263473320608356	0.0390814801710965	ENSG00000139182	melanocyte	FALSE	CLSTN3	calsyntenin 3
2458	12.3415254236229	0.0688652502934456	0.277697215812006	0.649554811795412	0.890939326356173	ENSG00000059804	melanocyte	FALSE	SLC2A3	solute carrier family 2 member 3
2459	50.0788378799938	0.312581166874564	0.207065968657604	0.0576334218910907	0.261832501500569	ENSG00000175899	melanocyte	FALSE	A2M	alpha-2-macroglobulin
2460	0.208026686846704	-0.0512222310997465	0.323769961637052	0.945993165577488	0.97790002893169	ENSG00000069493	melanocyte	FALSE	CLEC2D	C-type lectin domain family 2 member D
2461	0.084582038307884	0.0190744178584726	0.324725981198759	0.708964819986691	0.921392327782382	ENSG00000110852	melanocyte	FALSE	CLEC2B	C-type lectin domain family 2 member B
2462	0.287171239469433	-0.196628884114624	0.391770944070368	0.249794501933957	0.585265787491484	ENSG00000134539	melanocyte	FALSE	KLRD1	killer cell lectin like receptor D1
2463	31.1436332238354	-0.291233437042878	0.279936787649946	0.132670797786836	0.431180092807217	ENSG00000111266	melanocyte	FALSE	DUSP16	dual specificity phosphatase 16
2464	18.0421388406872	-1.53039444966232	0.570895908454227	0.00075210015980072	0.0172630489804259	ENSG00000178878	melanocyte	FALSE	APOLD1	apolipoprotein L domain containing 1
2465	17.0121102369619	0.0154295864835086	0.308750807306846	0.604866684587186	0.867883159037986	ENSG00000013588	melanocyte	FALSE	GPRC5A	G protein-coupled receptor class C group 5 member A
2466	290.051412134913	-0.672777620157871	0.270772949451547	0.002583891795784	0.0390814801710965	ENSG00000134531	melanocyte	FALSE	EMP1	epithelial membrane protein 1
2467	249.222630310902	-0.261745999485712	0.168700503046625	0.081461377626885	0.316578740036757	ENSG00000171681	melanocyte	FALSE	ATF7IP	activating transcription factor 7 interacting protein
2468	42.9496195530631	0.122689948494266	0.245889266078646	0.460129843362973	0.772492274171666	ENSG00000197837	melanocyte	FALSE	H4C16	H4 histone 16
2469	658.614490281587	-0.118504773366067	0.179031509222757	0.43133859350229	0.750633128144877	ENSG00000151491	melanocyte	FALSE	EPS8	epidermal growth factor receptor pathway substrate 8
2470	3.19536792150308	-0.0364342607906516	0.318541758984213	0.996889753622073	0.998677592959745	ENSG00000008394	melanocyte	FALSE	MGST1	microsomal glutathione S-transferase 1
2471	626.419917891601	-0.514605589371632	0.198058537126583	0.00283113286617652	0.0392352281171067	ENSG00000052126	melanocyte	FALSE	PLEKHA5	pleckstrin homology domain containing A5
2472	0.345829273068283	0.0201066656125736	0.315374103612431	0.672997562801312	0.903709697244533	ENSG00000121361	melanocyte	FALSE	KCNJ8	potassium inwardly rectifying channel subfamily J member 8
2473	138.307445765224	-0.602570384369747	0.364096267292733	0.0183596759573734	0.130291613436626	ENSG00000069431	melanocyte	FALSE	ABCC9	ATP binding cassette subfamily C member 9
2474	0.0556403530222431	0.00464688650774668	0.324800259637878	0.880534410227307	0.97790002893169	ENSG00000278743	melanocyte	FALSE	NA	NA
2475	7.50113684954904	0.0905692428106069	0.29100844615024	0.547867326553848	0.82488319363528	ENSG00000123096	melanocyte	FALSE	SSPN	sarcospan
2476	295.38515482862	-0.0339420054001095	0.174669361445929	0.817292102999966	0.965233676850158	ENSG00000110841	melanocyte	FALSE	PPFIBP1	PPFIA binding protein 1
2477	0.0180781730482302	-0.00146172496996613	0.325153373951733	0.219313924849964	0.544209722305062	ENSG00000276900	melanocyte	FALSE	NA	NA
2478	26.3675807024695	0.35567603433997	0.239568892257022	0.0501158559546129	0.240692097924446	ENSG00000174718	melanocyte	FALSE	RESF1	retroelement silencing factor 1
2479	1.20583091687521	0.00136065150751516	0.297129229183374	0.990089783738454	0.99809135641836	ENSG00000184613	melanocyte	FALSE	NELL2	neural EGFL like 2
2480	0.105424030250026	0.0099749680740444	0.324991698891631	0.85213699053464	0.97790002893169	ENSG00000172602	melanocyte	FALSE	RND1	Rho family GTPase 1
2481	3.50835871130469	0.847575777073999	0.775181489064315	0.0155525838761857	0.116565029153657	ENSG00000134285	melanocyte	FALSE	FKBP11	FKBP prolyl isomerase 11
2482	547.418380763158	-0.96147403322097	0.251444465529848	2.05163889632897e-05	0.00111624353285454	ENSG00000167552	melanocyte	FALSE	TUBA1A	tubulin alpha 1a
2483	139.318584491628	0.763740325317211	0.355880504205545	0.00220727392623715	0.0346094659944125	ENSG00000050405	melanocyte	FALSE	LIMA1	LIM domain and actin binding 1
2484	5.61725991353993	0.0418214550165797	0.291328384108735	0.746683864641877	0.937833810844515	ENSG00000185432	melanocyte	FALSE	TMT1A	thiol methyltransferase 1A
2485	39.0377849013193	-0.399909786006819	0.419709246841878	0.0803537478474015	0.316578740036757	ENSG00000161835	melanocyte	FALSE	TAMALIN	trafficking regulator and scaffold protein tamalin
2486	122.99005039057	-1.36339241665267	0.529600510051134	0.00124054709020156	0.0233636368654628	ENSG00000123358	melanocyte	TRUE	NR4A1	nuclear receptor subfamily 4 group A member 1
2487	0.851466262876855	0.100505856548812	0.314251868029301	0.426470306434437	0.747659783045457	ENSG00000167767	melanocyte	FALSE	KRT80	keratin 80
2488	1.50954773528266	0.132781448440292	0.35159281726032	0.155333010362212	0.464185723262668	ENSG00000205420	melanocyte	FALSE	KRT6A	keratin 6A
2489	16.4010695808698	-0.0537913803011538	0.272703827870042	0.715969426528954	0.925030507247194	ENSG00000172867	melanocyte	FALSE	KRT2	keratin 2
2490	32.589924379271	-0.158363806454848	0.218876662251754	0.334934274063705	0.676779159009054	ENSG00000167768	melanocyte	FALSE	KRT1	keratin 1
2491	14.8606326580392	0.181124673718252	0.379268592726113	0.0808572846576577	0.316578740036757	ENSG00000170421	melanocyte	FALSE	KRT8	keratin 8
2492	1.17310488028327	-0.167536421064152	0.342285860768847	0.268925397471163	0.605907068842237	ENSG00000167779	melanocyte	FALSE	IGFBP6	insulin like growth factor binding protein 6
2493	1.18024255921644	0.516253735051934	0.817626177981854	0.03030629447559	0.174792199353134	ENSG00000139626	melanocyte	FALSE	ITGB7	integrin subunit beta 7
2494	2.64889232309177	0.0978880524840089	0.330864199836551	0.302993726703897	0.642371130956913	ENSG00000180818	melanocyte	FALSE	HOXC10	homeobox C10
2495	15.9149843142794	1.23337380968502	0.873610763390967	0.00270590003454816	0.0390814801710965	ENSG00000180806	melanocyte	FALSE	HOXC9	homeobox C9
2496	7.78579156102993	0.242263308950148	0.38275859700143	0.123795189048829	0.410508200254471	ENSG00000250742	melanocyte	FALSE	LINC02381	long intergenic non-protein coding RNA 2381
2497	6.04200893281249	0.0716185874619093	0.24112372681728	0.658705489235364	0.896914389316135	ENSG00000161638	melanocyte	FALSE	ITGA5	integrin subunit alpha 5
2498	1174.60138824382	1.2267792259988	0.668061647056835	0.00123811170644863	0.0233636368654628	ENSG00000185664	melanocyte	FALSE	PMEL	premelanosome protein
2499	0.255717911973072	-0.000370284248336317	0.31595884091446	0.846657617249044	0.977783050109156	ENSG00000170426	melanocyte	FALSE	SDR9C7	short chain dehydrogenase/reductase family 9C member 7
2500	620.459820148842	0.044911927308968	0.160100264088617	0.74594522087053	0.937833810844515	ENSG00000123384	melanocyte	FALSE	LRP1	LDL receptor related protein 1
2501	3.25028626081218	0.169295272948225	0.311955038176193	0.304860787544173	0.642525820519927	ENSG00000185633	melanocyte	FALSE	NDUFA4L2	NDUFA4 mitochondrial complex associated like 2
2502	15.1902217824252	0.249992289809129	0.338502937349879	0.160627271172944	0.471805324528573	ENSG00000175197	melanocyte	FALSE	DDIT3	DNA damage inducible transcript 3
2503	12.3174568649446	0.275369510648942	0.308691765792182	0.141818758712613	0.443259056486869	ENSG00000127311	melanocyte	FALSE	HELB	DNA helicase B
2504	1.32262999206603	0.00256794650560299	0.294728962999099	0.967482480597966	0.990836851840953	ENSG00000173451	melanocyte	FALSE	THAP2	THAP domain containing 2
2505	59.8601509286056	-0.447143630055901	0.386013094869657	0.0590626302250613	0.264642200582442	ENSG00000139289	melanocyte	FALSE	PHLDA1	pleckstrin homology like domain family A member 1
2506	18.8553585817539	0.185558241056668	0.322959793309287	0.244981626932762	0.581386122720885	ENSG00000175183	melanocyte	FALSE	CSRP2	cysteine and glycine rich protein 2
2507	91.4135125656593	-0.153524908797226	0.252055379759997	0.379051816979076	0.703939727825045	ENSG00000049130	melanocyte	FALSE	KITLG	KIT ligand
2508	2.95919313810276	-0.728964721113502	0.441443576679924	0.0078277698275651	0.072710728974978	ENSG00000139318	melanocyte	FALSE	DUSP6	dual specificity phosphatase 6
2509	0.184302016188118	-0.00166674988796895	0.325142298150395	0.771287125185482	0.951318880686376	ENSG00000271614	melanocyte	FALSE	ATP2B1-AS1	ATP2B1 antisense RNA 1
2510	0.164258913142559	-0.00196259050015784	0.32514763540403	4.48297858150843e-05	0.00182930431562108	ENSG00000245904	melanocyte	FALSE	NA	NA
2511	75.7332652821979	-0.14260277209567	0.26374979467596	0.411332936714938	0.735660226654209	ENSG00000173598	melanocyte	FALSE	NUDT4	nudix hydrolase 4
2512	4.16589784807239	-0.22272443886237	0.320570475541273	0.214334950012469	0.537300412232624	ENSG00000120833	melanocyte	FALSE	SOCS2	suppressor of cytokine signaling 2
2513	3.63680105730298	0.0690394130707878	0.271546607344839	0.6611878778505	0.898506006070661	ENSG00000169372	melanocyte	FALSE	CRADD	CASP2 and RIPK1 domain containing adaptor with death domain
2514	720.409561648613	-0.186552092172527	0.146492505706268	0.156466081674149	0.465280716557337	ENSG00000111670	melanocyte	FALSE	GNPTAB	N-acetylglucosamine-1-phosphate transferase subunits alpha and beta
2515	0.967026615116588	0.216901935662559	0.377607391099557	0.149790636465677	0.457785316478721	ENSG00000017427	melanocyte	FALSE	IGF1	insulin like growth factor 1
2516	38.0556028490522	0.0532709243062066	0.242599211649564	0.743998069454191	0.937833810844515	ENSG00000198431	melanocyte	FALSE	TXNRD1	thioredoxin reductase 1
2517	8.03416881771464	-0.1610202580709	0.257796958053614	0.35996678645074	0.686741830254723	ENSG00000235162	melanocyte	FALSE	C12orf75	chromosome 12 open reading frame 75
2518	12.8372244891878	-0.307895076164066	0.28040657409979	0.110365410143411	0.377917919581983	ENSG00000074590	melanocyte	FALSE	NUAK1	NUAK family kinase 1
2519	13.5751320319442	0.965610101024939	0.710513675763749	0.00554396597924147	0.0590033742949882	ENSG00000183160	melanocyte	FALSE	TMEM119	transmembrane protein 119
2520	2.76600994424126	0.0199502035839573	0.261832257927711	0.899915980517893	0.97790002893169	ENSG00000110876	melanocyte	FALSE	SELPLG	selectin P ligand
2521	26.7043590818955	0.00339616080441986	0.190255487927098	0.987055637817266	0.99809135641836	ENSG00000139433	melanocyte	FALSE	GLTP	glycolipid transfer protein
2522	1.88140827719493	-0.0382336183427467	0.288511018375481	0.790531967565066	0.958429444415604	ENSG00000111275	melanocyte	FALSE	ALDH2	aldehyde dehydrogenase 2 family member
2523	1.19639120773774	0.0448249402037518	0.292556969540236	0.732325226227087	0.933841803235756	ENSG00000135111	melanocyte	FALSE	TBX3	T-box transcription factor 3
2524	19.4022171828749	0.0260039670508577	0.246779350609375	0.869236168427259	0.97790002893169	ENSG00000152137	melanocyte	FALSE	HSPB8	heat shock protein family B (small) member 8
2525	13.5425079763225	-0.145882123037127	0.20128096165496	0.363198994405323	0.691113112411166	ENSG00000135127	melanocyte	FALSE	BICDL1	BICD family like cargo adaptor 1
2526	300.589456349138	0.0544097940426732	0.233879090405117	0.741128784630059	0.937833810844515	ENSG00000089041	melanocyte	FALSE	P2RX7	purinergic receptor P2X 7
2527	54.8213372765974	-0.0305624229898505	0.180142846464205	0.83839493660186	0.974368798946307	ENSG00000089094	melanocyte	FALSE	KDM2B	lysine demethylase 2B
2528	0.823260316382519	0.0941775221533868	0.326055949459349	0.371710071011808	0.701853591666254	ENSG00000139725	melanocyte	FALSE	RHOF	ras homolog family member F, filopodia associated
2529	5.5646596497644	-0.110066179127052	0.349144226435531	0.706349515878167	0.921392327782382	ENSG00000212694	melanocyte	FALSE	LINC01089	long intergenic non-protein coding RNA 1089
2530	339.541475355906	0.0206183156482975	0.211312490331491	0.897393270754382	0.97790002893169	ENSG00000073060	melanocyte	FALSE	SCARB1	scavenger receptor class B member 1
2531	20.258043955158	-0.488532238691455	0.352542861423104	0.0376620552932005	0.199012802970185	ENSG00000256223	melanocyte	FALSE	ZNF10	zinc finger protein 10
2532	0.00358626966785554	-0.000787071175603869	0.32516204501764	0.936988231495046	0.97790002893169	ENSG00000121742	melanocyte	FALSE	GJB6	gap junction protein beta 6
2533	26.8151141478982	0.523629386988251	0.345092489498086	0.018987359975082	0.132191619921305	ENSG00000182957	melanocyte	FALSE	SPATA13	spermatogenesis associated 13
2534	23.0700907944577	-0.0693747611645962	0.270950668363358	0.660108092910853	0.897869248598188	ENSG00000122035	melanocyte	FALSE	RASL11A	RAS like family 11 member A
2535	47.0548653251279	0.108344214190248	0.20112078433911	0.491262184995961	0.791189224971479	ENSG00000132952	melanocyte	FALSE	USPL1	ubiquitin specific peptidase like 1
2536	97.904136143492	-0.140866693912968	0.236391952881878	0.413005150177223	0.737186592479149	ENSG00000120694	melanocyte	FALSE	HSPH1	heat shock protein family H (Hsp110) member 1
2537	22.0727131182941	0.0704397724181011	0.214156602132794	0.64430354419711	0.887537111715667	ENSG00000133083	melanocyte	FALSE	DCLK1	doublecortin like kinase 1
2538	13.4367395837276	0.000247320501925099	0.251361631761121	0.997317922989752	0.998677592959745	ENSG00000183722	melanocyte	FALSE	LHFPL6	LHFPL tetraspan subfamily member 6
2539	21.3918330170999	-0.211609432788809	0.273343883137215	0.246526106247125	0.584107822704881	ENSG00000102760	melanocyte	FALSE	RGCC	regulator of cell cycle
2540	0.25421833047208	0.0699128897440239	0.326595808338852	0.394323085509516	0.716505692817876	ENSG00000133106	melanocyte	FALSE	EPSTI1	epithelial stromal interaction 1
2541	68.0748135130486	-0.0172700355793013	0.172717950485692	0.90597832932155	0.97790002893169	ENSG00000102804	melanocyte	FALSE	TSC22D1	TSC22 domain family member 1
2542	8.80087540595142	-0.0215890563566583	0.202444247940473	0.891898444310491	0.97790002893169	ENSG00000139679	melanocyte	FALSE	LPAR6	lysophosphatidic acid receptor 6
2543	10.0145108915869	-0.0575412753231715	0.251830622109378	0.727176374132101	0.932130971727798	ENSG00000136161	melanocyte	FALSE	RCBTB2	RCC1 and BTB domain containing protein 2
2544	36.122539742231	0.318357753763111	0.543114898342821	0.0209746509011681	0.138791721503676	ENSG00000152207	melanocyte	FALSE	CYSLTR2	cysteinyl leukotriene receptor 2
2545	19.6379308099807	0.0650965558505886	0.235013514184171	0.689340331687901	0.915588559900114	ENSG00000136144	melanocyte	FALSE	RCBTB1	RCC1 and BTB domain containing protein 1
2546	33.1475064111454	-0.129343561733364	0.209344412578134	0.427155880452292	0.747904634546385	ENSG00000102554	melanocyte	FALSE	KLF5	KLF transcription factor 5
2547	17.5146267083415	-0.22571732562969	0.234736415929412	0.1971794230344	0.515403153803441	ENSG00000136111	melanocyte	FALSE	TBC1D4	TBC1 domain family member 4
2548	8.4334616038773	0.97668250700866	0.684349845479294	0.00558302860926028	0.0590033742949882	ENSG00000136153	melanocyte	FALSE	LMO7	LIM domain 7
2549	14.5997703489095	0.0452656754697625	0.235559786698345	0.814255688903384	0.965233676850158	ENSG00000178695	melanocyte	FALSE	KCTD12	potassium channel tetramerization domain containing 12
2550	379.062740746048	-0.151276857954299	0.163476961332598	0.288448477654857	0.63097631417441	ENSG00000005810	melanocyte	FALSE	MYCBP2	MYC binding protein 2
2551	4.08407640709648	-0.23325061368421	0.25719912812339	0.193092223291606	0.508337770636862	ENSG00000136155	melanocyte	FALSE	SCEL	sciellin
2552	51.5685322271818	0.312451890542243	0.351431148899998	0.0983559803604158	0.354230753044051	ENSG00000136160	melanocyte	FALSE	EDNRB	endothelin receptor type B
2553	11.8039692258275	-0.0155282248345622	0.233876941598157	0.915339946643196	0.97790002893169	ENSG00000136158	melanocyte	FALSE	SPRY2	sprouty RTK signaling antagonist 2
2554	1268.21036046228	0.168418724783249	0.331830004778765	0.253054293033244	0.58890760444132	ENSG00000080166	melanocyte	FALSE	DCT	dopachrome tautomerase
2555	273.41508080387	-0.226487623392308	0.207944791425544	0.177233022102802	0.490830556308694	ENSG00000139793	melanocyte	FALSE	MBNL2	muscleblind like splicing regulator 2
2556	9.13587067335814	0.349712198067077	0.425094137597578	0.0725979148408608	0.301260838704024	ENSG00000102524	melanocyte	FALSE	TNFSF13B	TNF superfamily member 13b
2557	59.6070536899019	0.238052067003808	0.240743156594185	0.172049982047415	0.484199701400059	ENSG00000187498	melanocyte	FALSE	COL4A1	collagen type IV alpha 1 chain
2558	268.355303980156	0.177258224919542	0.197802777278542	0.258984208050523	0.594449690040965	ENSG00000134871	melanocyte	FALSE	COL4A2	collagen type IV alpha 2 chain
2559	0.530154822922863	0.0559307390792066	0.317226760783683	0.487527257750652	0.790482937787757	ENSG00000139832	melanocyte	FALSE	RAB20	RAB20, member RAS oncogene family
2560	0.0271398467055824	0.00323064574661999	0.324933137984416	0.907464520056654	0.97790002893169	ENSG00000126218	melanocyte	FALSE	F10	coagulation factor X
2561	0.265507094396816	0.0276844178917186	0.326392280708074	0.566574378869757	0.839856470796844	ENSG00000259001	melanocyte	FALSE	NA	NA
2562	10.6111692197456	0.125385973093022	0.293916133111783	0.417172649305747	0.741023726517705	ENSG00000198805	melanocyte	FALSE	PNP	purine nucleoside phosphorylase
2563	55.0473508004954	0.206200370945596	0.243224282548088	0.230672477545531	0.561022962772161	ENSG00000165792	melanocyte	FALSE	METTL17	methyltransferase like 17
2564	367.39174712678	0.310913474854133	0.277980733993217	0.0924263101419363	0.338589151118465	ENSG00000165795	melanocyte	FALSE	NDRG2	NDRG family member 2
2565	0.0412478707169962	0.00604252420810164	0.325085828566747	0.900174778498983	0.97790002893169	ENSG00000165799	melanocyte	FALSE	RNASE7	ribonuclease A family member 7
2566	79.6192815019896	0.0211330438805044	0.187838785901003	0.889243739421496	0.97790002893169	ENSG00000157227	melanocyte	FALSE	MMP14	matrix metallopeptidase 14
2567	98.4774715505615	-0.287140259008011	0.276094906926729	0.139236339708383	0.439867060283042	ENSG00000092068	melanocyte	FALSE	SLC7A8	solute carrier family 7 member 8
2568	1.12111124356988	0.0740966573202137	0.295475205149748	0.590475323591509	0.856276653855802	ENSG00000092295	melanocyte	FALSE	TGM1	transglutaminase 1
2569	40.7106417438576	-0.199439236855637	0.327036675595167	0.249322312365937	0.585265787491484	ENSG00000168952	melanocyte	FALSE	STXBP6	syntaxin binding protein 6
2570	17.8875607659625	0.815506375459896	0.58515994610465	0.00681798483713212	0.0654615668349482	ENSG00000129521	melanocyte	FALSE	EGLN3	egl-9 family hypoxia inducible factor 3
2571	13.9801647674887	0.136522502704402	0.299760240910304	0.377573096476817	0.703222071112336	ENSG00000214900	melanocyte	FALSE	LINC01599	long intergenic non-protein coding RNA 1599
2572	25.3930115753636	-0.0488877073203279	0.274583416097582	0.754676524216956	0.938315236615947	ENSG00000186469	melanocyte	FALSE	GNG2	G protein subunit gamma 2
2573	4.07400823144795	0.0944359443021663	0.28309909698964	0.544702406167732	0.82488319363528	ENSG00000197930	melanocyte	FALSE	ERO1A	endoplasmic reticulum oxidoreductase 1 alpha
2574	82.227439261238	-0.105416413282142	0.209586697906112	0.519817352450945	0.814084958156117	ENSG00000073712	melanocyte	FALSE	FERMT2	FERM domain containing kindlin 2
2575	44.3586631884786	-0.0316988085701684	0.19946012966619	0.840629111693218	0.974650064268205	ENSG00000100523	melanocyte	FALSE	DDHD1	DDHD domain containing 1
2576	65.7026866427022	0.0526622780686121	0.133895930451608	0.66576130326738	0.899727097055916	ENSG00000100592	melanocyte	FALSE	DAAM1	dishevelled associated activator of morphogenesis 1
2577	14.0541917920902	-0.0641402828458412	0.166520488922474	0.652919668254126	0.891671961891405	ENSG00000027075	melanocyte	FALSE	PRKCH	protein kinase C eta
2578	2.98169739364226	0.277137238371978	0.344467807081629	0.1510484689689	0.458919854654851	ENSG00000126785	melanocyte	FALSE	RHOJ	ras homolog family member J
2579	1617.64613769577	-0.0786194636607221	0.141596623343433	0.538095658193342	0.82488319363528	ENSG00000054654	melanocyte	FALSE	SYNE2	spectrin repeat containing nuclear envelope protein 2
2580	8.22252858310803	-0.274690168468727	0.26672369473078	0.139844115739161	0.43989508783903	ENSG00000089775	melanocyte	FALSE	ZBTB25	zinc finger and BTB domain containing 25
2581	29.1583867606913	-0.481344419963211	0.220861279637808	0.00835701018148051	0.0762512295440675	ENSG00000126804	melanocyte	FALSE	ZBTB1	zinc finger and BTB domain containing 1
2582	24.0026506551534	-0.457081758968806	0.34240640626955	0.0459401264075646	0.234326547544141	ENSG00000126803	melanocyte	FALSE	HSPA2	heat shock protein family A (Hsp70) member 2
2583	0.0918706188090814	0.0161597113030105	0.324790028336987	0.718938174246044	0.925030507247194	ENSG00000100558	melanocyte	FALSE	PLEK2	pleckstrin 2
2584	268.018625242153	-0.852507149199601	0.184518524967088	6.78143529426612e-07	6.22620527954808e-05	ENSG00000185650	melanocyte	FALSE	ZFP36L1	ZFP36 ring finger protein like 1
2585	35.5093640388008	0.164825879244182	0.201636254632139	0.301812437018822	0.642371130956913	ENSG00000072110	melanocyte	FALSE	ACTN1	actinin alpha 1
2586	34.811277139006	0.109492163952482	0.277911050179453	0.462244466599073	0.774272658419656	ENSG00000176903	melanocyte	FALSE	PNMA1	PNMA family member 1
2587	0.0624782362186943	0.00920985515076626	0.324615166476715	0.820280877992002	0.96665250725934	ENSG00000119630	melanocyte	FALSE	PGF	placental growth factor
2588	493.235818721507	-2.9057747199323	0.589169361712971	2.22361791101152e-07	2.51268823944302e-05	ENSG00000170345	melanocyte	TRUE	FOS	Fos proto-oncogene, AP-1 transcription factor subunit
2589	0.0474660255962227	-0.0020033999312855	0.325148824822818	0.930404841325045	0.97790002893169	ENSG00000156127	melanocyte	FALSE	BATF	basic leucine zipper ATF-like transcription factor
2590	27.1145455889538	0.157629254882576	0.236755645997032	0.346790051706501	0.680624018383802	ENSG00000119669	melanocyte	FALSE	IRF2BPL	interferon regulatory factor 2 binding protein like
2591	21.2507257672273	-0.148141541697826	0.186991967953811	0.338448662598061	0.678748104992394	ENSG00000100784	melanocyte	FALSE	RPS6KA5	ribosomal protein S6 kinase A5
2592	50.646922788993	1.33217946066978	0.727749319095889	0.00118491859821953	0.0232086056104598	ENSG00000165949	melanocyte	FALSE	IFI27	interferon alpha inducible protein 27
2593	1.12148644863093	-0.056651520121969	0.301733313101893	0.664600745361984	0.899727097055916	ENSG00000197249	melanocyte	FALSE	SERPINA1	serpin family A member 1
2594	13.3987143305745	-0.0109245374202282	0.241521449893044	0.945736129814138	0.97790002893169	ENSG00000165959	melanocyte	FALSE	CLMN	calmin
2595	0.960361776154552	-0.0124048557714587	0.293527158637896	0.943929231550289	0.97790002893169	ENSG00000196405	melanocyte	FALSE	EVL	Enah/Vasp-like
2596	0.300934444881011	-0.0101202410510547	0.316542358826281	0.867354488501806	0.97790002893169	ENSG00000168350	melanocyte	FALSE	DEGS2	delta 4-desaturase, sphingolipid 2
2597	26.8280664014116	-0.428125849666311	0.152460294297315	0.00188805683711457	0.031163544873273	ENSG00000078304	melanocyte	FALSE	PPP2R5C	protein phosphatase 2 regulatory subunit B'gamma
2598	122.684026498849	-0.0200763601868071	0.279149056231224	0.887890873912104	0.97790002893169	ENSG00000080823	melanocyte	FALSE	MOK	MOK protein kinase
2599	54.3087467507182	0.862475144139803	0.362140657455884	0.00108371072387737	0.0218078226489843	ENSG00000185215	melanocyte	FALSE	TNFAIP2	TNF alpha induced protein 2
2600	435.73846303301	-0.0295066216436181	0.250789705933015	0.854466804550774	0.97790002893169	ENSG00000166165	melanocyte	FALSE	CKB	creatine kinase B
2601	91.4982660457096	0.106647986845254	0.210452889400548	0.488896499307018	0.791189224971479	ENSG00000182809	melanocyte	FALSE	CRIP2	cysteine rich protein 2
2602	8.83383796557379	-0.473663117663479	0.403712516109414	0.047584011282521	0.236952246013639	ENSG00000213145	melanocyte	FALSE	CRIP1	cysteine rich protein 1
2603	10.0775490631827	0.565199004693984	0.410502593745777	0.0230796978737021	0.147409026854211	ENSG00000185115	melanocyte	FALSE	NSMCE3	NSE3 homolog, SMC5-SMC6 complex component
2604	856.567489729903	0.277204550300661	0.396693367990346	0.102209697193248	0.35834378323838	ENSG00000134160	melanocyte	FALSE	TRPM1	transient receptor potential cation channel subfamily M member 1
2605	0.0425290856116416	-0.00176543853345831	0.325150034255214	0.929782510597344	0.97790002893169	ENSG00000166923	melanocyte	FALSE	GREM1	gremlin 1, DAN family BMP antagonist
2606	868.952702702158	-0.000886337994027064	0.215805732788499	0.990127389451765	0.99809135641836	ENSG00000248905	melanocyte	FALSE	FMN1	formin 1
2607	18.1085544631243	-0.0770753860902355	0.211791365564391	0.634222109734269	0.881509160249719	ENSG00000176454	melanocyte	FALSE	LPCAT4	lysophosphatidylcholine acyltransferase 4
2608	18.3721551999007	0.0522859232182577	0.314167537956279	0.588561727477561	0.854345037217922	ENSG00000215252	melanocyte	FALSE	GOLGA8B	golgin A8 family member B
2609	45.0133768338251	-0.105551351742669	0.248211260051443	0.531385545607516	0.82488319363528	ENSG00000134138	melanocyte	FALSE	MEIS2	Meis homeobox 2
2610	0.733215569843447	-1.37943918385137	1.29110833956159	0.0521755731134586	0.246806585119881	ENSG00000137880	melanocyte	FALSE	GCHFR	GTP cyclohydrolase I feedback regulator
2611	0.540088958930812	-0.0457735839257991	0.305723789068848	0.781893750623824	0.957082582961804	ENSG00000128917	melanocyte	FALSE	DLL4	delta like canonical Notch ligand 4
2612	0.736911081463654	0.062078391791395	0.33138259135566	2.56365652484272e-24	1.88300571749697e-21	ENSG00000128965	melanocyte	FALSE	CHAC1	ChaC glutathione specific gamma-glutamylcyclotransferase 1
2613	0.0832536653073644	0.00978937721154216	0.324625216739965	0.792710534353273	0.958429444415604	ENSG00000137804	melanocyte	FALSE	NUSAP1	nucleolar and spindle associated protein 1
2614	530.558641765919	-0.131770266695	0.274365999611085	0.431780117959443	0.750633128144877	ENSG00000092529	melanocyte	FALSE	CAPN3	calpain 3
2615	908.327561136066	-0.45079658679119	0.282758041162427	0.0332537672997472	0.183100036484176	ENSG00000166963	melanocyte	FALSE	MAP1A	microtubule associated protein 1A
2616	5.28413416442261	-0.271199082169249	0.287991848826629	0.154677582171426	0.463717077979233	ENSG00000242028	melanocyte	FALSE	HYPK	huntingtin interacting protein K
2617	24.5649344304257	0.0247361078112674	0.234933232887824	0.878887984003894	0.97790002893169	ENSG00000171766	melanocyte	FALSE	GATM	glycine amidinotransferase
2618	28.3774082795985	-0.227106651724648	0.165394502440685	0.115583681906968	0.391226794288793	ENSG00000166147	melanocyte	FALSE	FBN1	fibrillin 1
2619	23.1047255135382	0.029043889974746	0.21680784346713	0.858982717971817	0.97790002893169	ENSG00000103995	melanocyte	FALSE	CEP152	centrosomal protein 152
2620	4.58495486266436	-0.0215563082169135	0.2958358727754	0.887084873254375	0.97790002893169	ENSG00000244879	melanocyte	FALSE	NA	NA
2621	0.0166264126972027	-0.00088063466039178	0.325160718620878	0.936626565204838	0.97790002893169	ENSG00000186417	melanocyte	FALSE	GLDN	gliomedin
2622	70.8882349160979	0.0448807157699792	0.172040532930293	0.758471169453451	0.939455436700775	ENSG00000104093	melanocyte	FALSE	DMXL2	Dmx like 2
2623	49.6711616269206	-0.169378711529447	0.255713073137295	0.337683267011036	0.678748104992394	ENSG00000069974	melanocyte	FALSE	RAB27A	RAB27A, member RAS oncogene family
2624	23.47223350092	0.313296308190895	0.297700254058013	0.0989858254528035	0.355526106577429	ENSG00000128849	melanocyte	FALSE	CGNL1	cingulin like 1
2625	19.7872730123222	-0.611802121453313	0.278450554765865	0.00590472850300316	0.0603029702266318	ENSG00000069667	melanocyte	FALSE	RORA	RAR related orphan receptor A
2626	145.364141613399	-0.334300009143381	0.250119317442328	0.0792661430100043	0.31556087827018	ENSG00000140416	melanocyte	FALSE	TPM1	tropomyosin 1
2627	2.55256405688037	-0.825544990695535	0.681441628677392	0.0189581329333968	0.132191619921305	ENSG00000138615	melanocyte	FALSE	CILP	cartilage intermediate layer protein
2628	0.00930655305359331	0.00349029901813407	0.325051919515088	0.934140267581198	0.97790002893169	ENSG00000140465	melanocyte	FALSE	CYP1A1	cytochrome P450 family 1 subfamily A member 1
2629	82.7283959583441	0.0102080637012077	0.233967983860186	0.948855181325295	0.97790002893169	ENSG00000140403	melanocyte	FALSE	DNAJA4	DnaJ heat shock protein family (Hsp40) member A4
2630	31.0721214897741	-0.177258694595213	0.366893445183349	0.157444257245429	0.466301640914387	ENSG00000166426	melanocyte	FALSE	CRABP1	cellular retinoic acid binding protein 1
2631	50.7008146642891	-0.0465979520798172	0.181468482693376	0.749500948898203	0.937833810844515	ENSG00000103811	melanocyte	FALSE	CTSH	cathepsin H
2632	15.3372290067829	-0.0342858847083613	0.301163417291855	0.773392124991696	0.951906270288459	ENSG00000140379	melanocyte	FALSE	BCL2A1	BCL2 related protein A1
2633	0.21171343292321	0.0365019606731141	0.32219323970675	0.503472812277479	0.799569255389855	ENSG00000103888	melanocyte	FALSE	CEMIP	cell migration inducing hyaluronidase 1
2634	142.085980488469	-0.628186070807388	0.284319664294985	0.00567274787644378	0.0595233330749708	ENSG00000172349	melanocyte	FALSE	IL16	interleukin 16
2635	5.85421161334535	-0.029776708168128	0.277207226764634	0.836536796973243	0.974368798946307	ENSG00000197696	melanocyte	FALSE	NMB	neuromedin B
2636	211.975446388414	-0.0132720544354412	0.201400858772029	0.944943999746181	0.97790002893169	ENSG00000140545	melanocyte	FALSE	MFGE8	milk fat globule EGF and factor V/VIII domain containing
2637	0.0998777702897595	0.0104816929889666	0.324784404556769	0.841321132914124	0.974650064268205	ENSG00000140519	melanocyte	FALSE	RHCG	Rh family C glycoprotein
2638	1.63268939438757	-0.00936337016592244	0.269294123676485	0.95056446458588	0.97790002893169	ENSG00000166825	melanocyte	FALSE	ANPEP	alanyl aminopeptidase, membrane
2639	29.3147847032295	-0.172853631124191	0.309542172443838	0.308204306938313	0.645866086865024	ENSG00000185442	melanocyte	FALSE	FAM174B	family with sequence similarity 174 member B
2640	3.2982572651743	0.409043527132179	0.493679994769927	0.059044704093047	0.264642200582442	ENSG00000140563	melanocyte	FALSE	MCTP2	multiple C2 and transmembrane domain containing 2
2641	45.8520141881537	-0.0647814217359815	0.228621124170437	0.693336944173292	0.917711447368316	ENSG00000185551	melanocyte	FALSE	NR2F2	nuclear receptor subfamily 2 group F member 2
2642	1.53439565864149	-0.033699091233496	0.284725382523657	0.810930258669009	0.965233676850158	ENSG00000154227	melanocyte	FALSE	CERS3	ceramide synthase 3
2643	0.382615299998903	0.0637067902743973	0.321335189601994	0.471497720109211	0.777987491062797	ENSG00000184254	melanocyte	FALSE	ALDH1A3	aldehyde dehydrogenase 1 family member A3
2644	50.7784132911348	0.040778807712732	0.178571571601234	0.78447353024446	0.957801938042461	ENSG00000185418	melanocyte	FALSE	TARS3	threonyl-tRNA synthetase 3
2645	28.6165144127791	0.225479345426106	0.372468858809164	0.136726548787451	0.436913807181763	ENSG00000103253	melanocyte	FALSE	HAGHL	hydroxyacylglutathione hydrolase like
2646	6.9425955740377	0.15735255580193	0.275992159936179	0.346505117164893	0.680624018383802	ENSG00000131634	melanocyte	FALSE	TMEM204	transmembrane protein 204
2647	1.6758180763872	-0.0873208867227305	0.319645086982805	0.439628604847676	0.755874483974186	ENSG00000255198	melanocyte	FALSE	NA	NA
2648	7.95257992451411	0.120917039905457	0.242195430262701	0.471193610007605	0.777987491062797	ENSG00000065054	melanocyte	FALSE	NHERF2	NHERF family PDZ scaffold protein 2
2649	16.1230680542855	2.51525938733526	0.855420735968605	7.84276232408071e-05	0.00281000435465233	ENSG00000006327	melanocyte	FALSE	TNFRSF12A	TNF receptor superfamily member 12A
2650	3.4077326686981	0.31631872215254	0.480662726138665	0.0635830865643345	0.27552670844545	ENSG00000261971	melanocyte	FALSE	LOC124900372	sialidase-like
2651	0.545602770693692	0.0729844065147078	0.330978357529546	0.3427322059976	0.679990616122459	ENSG00000261889	melanocyte	FALSE	NA	NA
2652	6.30704341326621	-0.151162102856672	0.259177875568087	0.377608819614698	0.703222071112336	ENSG00000262246	melanocyte	FALSE	CORO7	coronin 7
2653	35.2359664643302	-0.189641035645594	0.219936190593741	0.26700860317695	0.603531515195283	ENSG00000168140	melanocyte	FALSE	VASN	vasorin
2654	8.81824319017961	-0.315529124422123	0.262269989779962	0.0922971524823641	0.338589151118465	ENSG00000166669	melanocyte	FALSE	ATF7IP2	activating transcription factor 7 interacting protein 2
2655	11.5114383753908	-0.159623815000114	0.207712378400033	0.329068100398601	0.671206794514526	ENSG00000213853	melanocyte	FALSE	EMP2	epithelial membrane protein 2
2656	58.107182219184	0.243234719209494	0.216612381787626	0.141186496455647	0.44316872498578	ENSG00000179583	melanocyte	FALSE	CIITA	class II major histocompatibility complex transactivator
2657	0.672586508113421	-0.0341991108253575	0.307887305693886	0.849108611778806	0.97790002893169	ENSG00000185338	melanocyte	FALSE	SOCS1	suppressor of cytokine signaling 1
2658	151.878201777385	-0.145663564939872	0.292022275312319	0.377700622265237	0.703222071112336	ENSG00000133392	melanocyte	FALSE	MYH11	myosin heavy chain 11
2659	33.1354597248778	-0.0367836453543388	0.230786525305808	0.821831136727213	0.96665250725934	ENSG00000167191	melanocyte	FALSE	GPRC5B	G protein-coupled receptor class C group 5 member B
2660	4.7244452768544	-0.225133770686856	0.261025602294165	0.21014539110249	0.53224755091303	ENSG00000166501	melanocyte	FALSE	PRKCB	protein kinase C beta
2661	1.22061267052102	0.128730190430082	0.337031765559153	0.233427202869886	0.562553229142829	ENSG00000176046	melanocyte	FALSE	NUPR1	nuclear protein 1, transcriptional regulator
2662	0.0157859845463331	-0.00165672664608419	0.325150941926463	0.937740874762323	0.97790002893169	ENSG00000213658	melanocyte	FALSE	LAT	linker for activation of T cells
2663	110.934022557742	0.277406154042039	0.329610315534252	0.129124021471915	0.42529862677633	ENSG00000149925	melanocyte	FALSE	ALDOA	aldolase, fructose-bisphosphate A
2664	8.54659720108818	0.761961184846839	0.400152139763013	0.00555834436603896	0.0590033742949882	ENSG00000180096	melanocyte	FALSE	SEPTIN1	septin 1
2665	0.243758956254985	0.042534659012384	0.326622151133798	8.99156434349691e-25	1.3208608020597e-21	ENSG00000052344	melanocyte	FALSE	PRSS8	serine protease 8
2666	15.2132312165996	-0.0860079723748345	0.262353230112519	0.599984605340858	0.864653457678397	ENSG00000103490	melanocyte	FALSE	PYCARD	PYD and CARD domain containing
2667	92.3821002082449	0.0995105934329839	0.213571431092035	0.537700375087697	0.82488319363528	ENSG00000140682	melanocyte	FALSE	TGFB1I1	transforming growth factor beta 1 induced transcript 1
2668	5.6741075662335	0.154440201547952	0.221795151745343	0.35888442540777	0.68596002149123	ENSG00000121281	melanocyte	FALSE	ADCY7	adenylate cyclase 7
2669	13.3203461851482	-0.585582414252135	0.547490164642969	0.0362033170124691	0.193391537059335	ENSG00000198848	melanocyte	FALSE	CES1	carboxylesterase 1
2670	13.4850309257739	-0.121404193589207	0.257562058295524	0.474017641204721	0.778894759429234	ENSG00000087258	melanocyte	FALSE	GNAO1	G protein subunit alpha o1
2671	3.36947648715368	-0.084661449435607	0.30828280717848	0.491496711803393	0.791189224971479	ENSG00000125148	melanocyte	FALSE	MT2A	metallothionein 2A
2672	1.41176790641221	-0.127953698721672	0.320972171543394	0.356069331120487	0.685275736554955	ENSG00000169715	melanocyte	FALSE	MT1E	metallothionein 1E
2673	0.569037944718026	-0.0379146653729066	0.320046162225796	0.986626278797421	0.99809135641836	ENSG00000205364	melanocyte	FALSE	MT1M	metallothionein 1M
2674	0.0194713938744559	-0.00171686592200153	0.325150061077899	0.941187777011322	0.97790002893169	ENSG00000205362	melanocyte	FALSE	MT1A	metallothionein 1A
2675	6.25909670386307	0.133040414653483	0.327767692333192	0.30011711915371	0.642371130956913	ENSG00000198417	melanocyte	FALSE	MT1F	metallothionein 1F
2676	0.135292847784996	-0.0117925645670245	0.322585780290632	0.918737760618464	0.97790002893169	ENSG00000125144	melanocyte	FALSE	MT1G	metallothionein 1G
2677	0.279250088184928	-0.0303087909670602	0.323573532652967	0.876968998818362	0.97790002893169	ENSG00000187193	melanocyte	FALSE	MT1X	metallothionein 1X
2678	73.4476019601348	-0.0243803614254695	0.158218403367667	0.860530082400866	0.97790002893169	ENSG00000051108	melanocyte	FALSE	HERPUD1	homocysteine inducible ER protein with ubiquitin like domain 1
2679	16.9344792116478	1.11383718572097	0.29549062547072	1.13178625406217e-05	0.000665037602886928	ENSG00000140853	melanocyte	TRUE	NLRC5	NLR family CARD domain containing 5
2680	4.97984957382136	1.20755733988299	0.675601574276371	0.00582572423529229	0.0602675274763688	ENSG00000006210	melanocyte	FALSE	CX3CL1	C-X3-C motif chemokine ligand 1
2681	842.564683451945	-0.113252075254573	0.215282396828922	0.494113951542958	0.792053857353501	ENSG00000205336	melanocyte	FALSE	ADGRG1	adhesion G protein-coupled receptor G1
2682	12.2706924622802	1.06737341063346	0.420238822835307	0.000670449874226786	0.0156331883371293	ENSG00000140937	melanocyte	FALSE	CDH11	cadherin 11
2683	1.71729453067499	-0.158286908111911	0.323041362372221	0.309069213991638	0.646755947797317	ENSG00000217555	melanocyte	FALSE	CKLF	chemokine like factor
2684	10.5505974169761	-0.0885904290371917	0.310189143536884	0.495231812930181	0.792053857353501	ENSG00000166592	melanocyte	FALSE	RRAD	RRAD, Ras related glycolysis inhibitor and calcium channel regulator
2685	96.5070870641634	-0.943759463151569	0.461332376408179	0.00496374826101996	0.0554888997371992	ENSG00000159713	melanocyte	FALSE	TPPP3	tubulin polymerization promoting protein family member 3
2686	153.453966479686	1.0781418912934	0.381560094684453	0.000185278966581715	0.00554619096951937	ENSG00000062038	melanocyte	FALSE	CDH3	cadherin 3
2687	0.0288162738759506	0.00198257704583152	0.325029293964947	0.062640867205484	0.272246845931527	ENSG00000103044	melanocyte	FALSE	HAS3	hyaluronan synthase 3
2688	10.7847461772344	-0.073812716057966	0.290306160102996	0.602549386229312	0.866939322596336	ENSG00000181019	melanocyte	FALSE	NQO1	NAD(P)H quinone dehydrogenase 1
2689	88.4700402859309	-0.0630499730076595	0.160044358812791	0.650785990026987	0.891671961891405	ENSG00000140836	melanocyte	FALSE	ZFHX3	zinc finger homeobox 3
2690	80.8615946577567	0.0364742030688412	0.175517613558935	0.804755872860596	0.961909175941591	ENSG00000178573	melanocyte	FALSE	MAF	MAF bZIP transcription factor
2691	74.4764123021921	1.3297549533737	0.290143881137415	2.14498294272189e-07	2.51268823944302e-05	ENSG00000197943	melanocyte	TRUE	PLCG2	phospholipase C gamma 2
2692	16.3009776926355	0.499980023255665	0.374727829253402	0.029386013086773	0.173365675600279	ENSG00000103187	melanocyte	FALSE	COTL1	coactosin like F-actin binding protein 1
2693	5.49087870666843	0.0907927852450745	0.253682788759126	0.58113192064389	0.846834244533661	ENSG00000103196	melanocyte	FALSE	CRISPLD2	cysteine rich secretory protein LCCL domain containing 2
2694	182.818234732666	0.109418681316273	0.292882345879508	0.461827294451833	0.774272658419656	ENSG00000103257	melanocyte	FALSE	SLC7A5	solute carrier family 7 member 5
2695	33.8512278214826	0.456716423677835	0.340705340809914	0.0331211529399864	0.183100036484176	ENSG00000051523	melanocyte	FALSE	CYBA	cytochrome b-245 alpha chain
2696	8.93281423643609	0.0506653407367586	0.238449528133756	0.743310867351934	0.937833810844515	ENSG00000158717	melanocyte	FALSE	RNF166	ring finger protein 166
2697	63.4015475122264	2.92130587683916	1.35707052568951	0.000108318626435346	0.0036163650507619	ENSG00000258947	melanocyte	FALSE	TUBB3	tubulin beta 3 class III
2698	0.423372955311938	0.0437629172846325	0.31497229451014	0.546412026955617	0.82488319363528	ENSG00000167703	melanocyte	FALSE	SLC43A2	solute carrier family 43 member 2
2699	11.884174946814	0.298452126521186	0.368475282516129	0.11608515660321	0.392020908161184	ENSG00000186594	melanocyte	FALSE	MIR22HG	MIR22 host gene
2700	15.4731142384799	-0.22695239413549	0.215619098074732	0.179842020801832	0.490830556308694	ENSG00000132386	melanocyte	FALSE	SERPINF1	serpin family F member 1
2701	4.55422580295185	0.24572280224238	0.396436841413364	0.119329042430988	0.397492887372156	ENSG00000074370	melanocyte	FALSE	ATP2A3	ATPase sarcoplasmic/endoplasmic reticulum Ca2+ transporting 3
2702	10.0643690921398	-0.206959724857358	0.183400553542978	0.182358672324718	0.491531907605525	ENSG00000141480	melanocyte	FALSE	ARRB2	arrestin beta 2
2703	0.11352398706006	0.0178694352522825	0.324414297799242	0.716880876263572	0.925030507247194	ENSG00000161921	melanocyte	FALSE	CXCL16	C-X-C motif chemokine ligand 16
2704	0.305539709928992	0.0276968586791649	0.325784561713291	0.595484832700112	0.860426005793114	ENSG00000181885	melanocyte	FALSE	CLDN7	claudin 7
2705	0.44230730299991	-0.0762168893746025	0.314785803627585	0.621609951084613	0.875822957498269	ENSG00000072818	melanocyte	FALSE	ACAP1	ArfGAP with coiled-coil, ankyrin repeat and PH domains 1
2706	0.696741650183224	0.050153189203014	0.313353452111613	0.559936161247863	0.836382794591377	ENSG00000129226	melanocyte	FALSE	CD68	CD68 molecule
2707	3.74907246271969	-0.108199618764564	0.264726007994984	0.509270504633808	0.804472084537084	ENSG00000129194	melanocyte	FALSE	SOX15	SRY-box transcription factor 15
2708	70.1499441723149	0.175308641549611	0.388394560293117	0.0275207003192305	0.166369994933949	ENSG00000179593	melanocyte	FALSE	ALOX15B	arachidonate 15-lipoxygenase type B
2709	0.673822455654246	-0.0023513919212641	0.325145600004307	0.719479336624611	0.925030507247194	ENSG00000178977	melanocyte	FALSE	LINC00324	long intergenic non-protein coding RNA 324
2710	0.184551404720386	0.030174517826328	0.324661588581967	0.592348036755111	0.858145232734968	ENSG00000125430	melanocyte	FALSE	HS3ST3B1	heparan sulfate-glucosamine 3-sulfotransferase 3B1
2711	401.880251190597	-0.723365885332509	0.216354404191273	0.000165910689761223	0.0050775584012341	ENSG00000109099	melanocyte	FALSE	PMP22	peripheral myelin protein 22
2712	0.924365541633917	0.0255572017521063	0.294511223418013	0.822936816721775	0.96665250725934	ENSG00000181350	melanocyte	FALSE	LRRC75A	leucine rich repeat containing 75A
2713	6.52692214811929	-1.65245668653268	0.495979251671368	7.45555014901067e-05	0.00273805079222417	ENSG00000108551	melanocyte	TRUE	RASD1	ras related dexamethasone induced 1
2714	0.125611548760593	-0.0328329929812494	0.324551890240551	0.923096199216274	0.97790002893169	ENSG00000126860	melanocyte	FALSE	EVI2A	ecotropic viral integration site 2A
2715	128.846804229887	1.10078370690186	0.499388135760155	0.0008236055405951	0.0186134852174493	ENSG00000108691	melanocyte	FALSE	CCL2	C-C motif chemokine ligand 2
2716	46.413787971299	0.28527320851539	0.198509974014277	0.0755772919218813	0.306693485727192	ENSG00000166750	melanocyte	FALSE	SLFN5	schlafen family member 5
2717	5.14985691101195	0.245569537195345	0.283226151528306	0.185011086629227	0.493402380857337	ENSG00000172716	melanocyte	FALSE	SLFN11	schlafen family member 11
2718	0.335668753279969	0.0503217877108384	0.325286814342849	0.472087677275696	0.777987491062797	ENSG00000275385	melanocyte	FALSE	CCL18	C-C motif chemokine ligand 18
2719	20.4856712037373	0.781908156229953	0.377038663537158	0.00279266797802065	0.0390814801710965	ENSG00000161381	melanocyte	FALSE	PLXDC1	plexin domain containing 1
2720	48.202499420346	0.97320159206997	0.338952482311449	0.000245380119834111	0.00706790972620214	ENSG00000067191	melanocyte	FALSE	CACNB1	calcium voltage-gated channel auxiliary subunit beta 1
2721	60.5116895661286	0.36427666611629	0.21983979499752	0.0334968554233204	0.183607763495738	ENSG00000008838	melanocyte	FALSE	MED24	mediator complex subunit 24
2722	276.655567403483	-0.323236697352306	0.258553866045901	0.0935122604696449	0.340867272034512	ENSG00000126351	melanocyte	FALSE	THRA	thyroid hormone receptor alpha
2723	44.7760678827537	-0.0512107898469091	0.255034565914098	0.752243290378904	0.938315236615947	ENSG00000126368	melanocyte	FALSE	NR1D1	nuclear receptor subfamily 1 group D member 1
2724	90.3974381693667	0.140647619406377	0.202876786758684	0.376121429501688	0.703222071112336	ENSG00000131759	melanocyte	FALSE	RARA	retinoic acid receptor alpha
2725	3.16001552917898	0.206105841393737	0.323665407962435	0.242343533934574	0.57698971045363	ENSG00000141753	melanocyte	FALSE	IGFBP4	insulin like growth factor binding protein 4
2726	2293.75719198108	-0.260326804689385	0.269102758866546	0.167493079061268	0.481501630412922	ENSG00000186395	melanocyte	FALSE	KRT10	keratin 10
2727	1.18195910690683	-0.0249012091763493	0.281141288626602	0.863142995883234	0.97790002893169	ENSG00000108244	melanocyte	FALSE	KRT23	keratin 23
2728	0.774342094463544	0.0389482486118945	0.32007869430902	0.572113468930921	0.84380992556177	ENSG00000186832	melanocyte	FALSE	KRT16	keratin 16
2729	0.121483183573952	0.00986145468397698	0.324638748711732	1.35838268630943e-18	6.6515472206285e-16	ENSG00000128422	melanocyte	FALSE	KRT17	keratin 17
2730	26.9307406552706	0.182983486988986	0.136659455944108	0.142521630016413	0.444510136930171	ENSG00000173801	melanocyte	FALSE	JUP	junction plakoglobin
2731	14.5857910127581	0.16106776578363	0.259183926301304	0.344652997285746	0.680624018383802	ENSG00000141756	melanocyte	FALSE	FKBP10	FKBP prolyl isomerase 10
2732	479.697049467401	-0.150153725897108	0.170334416785922	0.306883944724116	0.644939220028221	ENSG00000177469	melanocyte	FALSE	CAVIN1	caveolae associated protein 1
2733	2.6724449656775	-0.0468825512299888	0.265584952816227	0.77370734290294	0.951906270288459	ENSG00000131477	melanocyte	FALSE	RAMP2	receptor activity modifying protein 2
2734	12.0197395049513	-0.0679593483782887	0.268872839813328	0.67477069298476	0.903709697244533	ENSG00000131471	melanocyte	FALSE	AOC3	amine oxidase copper containing 3
2735	852.897216436052	-0.307128710945895	0.221456640796968	0.0830898164691026	0.31873300004289	ENSG00000108828	melanocyte	FALSE	VAT1	vesicle amine transport 1
2736	13.7036037329972	0.0647965430096292	0.271568321428372	0.678601233005689	0.906241101168506	ENSG00000175906	melanocyte	FALSE	ARL4D	ADP ribosylation factor like GTPase 4D
2737	113.831142067497	-0.167766720403535	0.256184745952444	0.34300411609717	0.679990616122459	ENSG00000186834	melanocyte	FALSE	HEXIM1	HEXIM P-TEFb complex subunit 1
2738	2.22525281277293	-0.0179503930974109	0.253663550617836	0.910112376932338	0.97790002893169	ENSG00000184922	melanocyte	FALSE	FMNL1	formin like 1
2739	20.9441051632255	-0.263432702008451	0.239511964427634	0.146308816477821	0.453086665561632	ENSG00000121104	melanocyte	FALSE	FAM117A	family with sequence similarity 117 member A
2740	54.897080453306	-0.262339376010678	0.220900099435137	0.131960559135007	0.430564537360179	ENSG00000141232	melanocyte	FALSE	TOB1	transducer of ERBB2, 1
2741	0.149145339675995	0.00604600938565846	0.324588132403116	0.801093493271371	0.959874666896936	ENSG00000274213	melanocyte	FALSE	NA	NA
2742	33.7234448305508	-0.078721497199917	0.203014620138775	0.616782509313079	0.873725656876483	ENSG00000153944	melanocyte	FALSE	MSI2	musashi RNA binding protein 2
2743	311.618549812921	1.36429866121276	0.502523193606593	0.000149340040275434	0.00466767062052366	ENSG00000108387	melanocyte	FALSE	SEPTIN4	septin 4
2744	0.212029552397672	-0.00201160123131997	0.325147159701092	0.780533040486233	0.957082582961804	ENSG00000273702	melanocyte	FALSE	NA	NA
2745	9.4591338715995	0.315365574650616	0.393573742763659	0.101554304066365	0.357294352115793	ENSG00000136490	melanocyte	FALSE	LIMD2	LIM domain containing 2
2746	2.53789637452503	0.090147157252376	0.298937610480545	0.516367785269075	0.811277301133979	ENSG00000007312	melanocyte	FALSE	CD79B	CD79b molecule
2747	22.3680597280416	0.195736759470055	0.194355302559371	0.21371358441796	0.537161141928429	ENSG00000178607	melanocyte	FALSE	ERN1	endoplasmic reticulum to nucleus signaling 1
2748	0.12876132199769	0.00753020546397745	0.325223193303367	0.856365933551622	0.97790002893169	ENSG00000266402	melanocyte	FALSE	SNHG25	small nucleolar RNA host gene 25
2749	73.0580456915998	0.305448961210681	0.222801310688085	0.0740814417484923	0.304151415037455	ENSG00000120063	melanocyte	FALSE	GNA13	G protein subunit alpha 13
2750	3.50739048318207	0.162954152889739	0.323949696646012	0.278917583016559	0.619210306830159	ENSG00000108370	melanocyte	FALSE	RGS9	regulator of G protein signaling 9
2751	1.30636158639879	-0.228290725164968	0.381023729528761	0.159714498037429	0.470181558350668	ENSG00000186665	melanocyte	FALSE	C17orf58	chromosome 17 open reading frame 58
2752	0.621610562734198	0.0767458520176672	0.317201073526284	0.456239537685939	0.768596193647527	ENSG00000141337	melanocyte	FALSE	ARSG	arylsulfatase G
2753	7.25953187401464	-0.858153250568429	0.289041355699081	0.000398925761580918	0.0106549444320431	ENSG00000141338	melanocyte	FALSE	ABCA8	ATP binding cassette subfamily A member 8
2754	33.5673972421373	0.0226203005811584	0.209130225654731	0.888457282613327	0.97790002893169	ENSG00000154262	melanocyte	FALSE	ABCA6	ATP binding cassette subfamily A member 6
2755	100.626574580814	0.420422518138862	0.708668701825675	0.0154536815271184	0.116417734170959	ENSG00000125398	melanocyte	FALSE	SOX9	SRY-box transcription factor 9
2756	115.113819478872	0.485246526799461	0.438818451583798	0.0309072688709072	0.176664505725146	ENSG00000141540	melanocyte	FALSE	TTYH2	tweety family member 2
2757	1.68816715415905	0.166189803645369	0.358453370149044	0.17444038058969	0.489032288332547	ENSG00000204323	melanocyte	FALSE	SMIM5	small integral membrane protein 5
2758	315.073841331401	0.642160260820265	0.279891964135469	0.00241502563911141	0.0369549235818194	ENSG00000132470	melanocyte	FALSE	ITGB4	integrin subunit beta 4
2759	23.7666164088866	0.556118543380345	0.271543827625175	0.00674123108476389	0.0654615668349482	ENSG00000092929	melanocyte	FALSE	UNC13D	unc-13 homolog D
2760	1.97819030250667	0.248284266817782	0.384885081545407	0.149087573232542	0.457222641082682	ENSG00000176170	melanocyte	FALSE	SPHK1	sphingosine kinase 1
2761	28.3716323070704	0.379535957243964	0.294139395277867	0.0539577275708583	0.253239302880482	ENSG00000108639	melanocyte	FALSE	SYNGR2	synaptogyrin 2
2762	8.09078191074756	0.0368446824592557	0.290534408819476	0.777744236499455	0.954598156160909	ENSG00000184557	melanocyte	FALSE	SOCS3	suppressor of cytokine signaling 3
2763	279.32221043608	-0.323682760058276	0.229891479965787	0.0751546336198219	0.305823148995896	ENSG00000035862	melanocyte	FALSE	TIMP2	TIMP metallopeptidase inhibitor 2
2764	177.090439651272	1.03954008132557	0.557019899917714	0.00175279312422837	0.0297427244879342	ENSG00000108679	melanocyte	FALSE	LGALS3BP	galectin 3 binding protein
2765	6.24604062874215	-0.724840204995157	0.33071456104832	0.00310715220676335	0.040673503781927	ENSG00000173918	melanocyte	FALSE	C1QTNF1	C1q and TNF related 1
2766	608.269446836683	0.364326425507458	0.14420785477094	0.00463911554997296	0.0532410995539865	ENSG00000173821	melanocyte	FALSE	RNF213	ring finger protein 213
2767	2.33836807585048	0.137192788674305	0.348672311542965	0.151515404702248	0.458919854654851	ENSG00000141526	melanocyte	FALSE	SLC16A3	solute carrier family 16 member 3
2768	166.143374210654	0.213427485610036	0.316099469083286	0.207486033151724	0.528547842301075	ENSG00000167363	melanocyte	FALSE	FN3K	fructosamine 3 kinase
2769	5.42530745712239	-0.404904207823709	0.31089129765535	0.0501067503449452	0.240692097924446	ENSG00000176845	melanocyte	FALSE	METRNL	meteorin like, glial cell differentiation regulator
2770	25.7936218232143	0.00395471774007473	0.288407016775462	0.984179497245117	0.99809135641836	ENSG00000176890	melanocyte	FALSE	TYMS	thymidylate synthetase
2771	83.0794541703483	-0.441560640238322	0.164033745275111	0.00268628241494473	0.0390814801710965	ENSG00000101596	melanocyte	FALSE	SMCHD1	structural maintenance of chromosomes flexible hinge domain containing 1
2772	47.9723464755643	0.00109910926519675	0.187215316973771	0.994079495290785	0.998677592959745	ENSG00000082397	melanocyte	FALSE	EPB41L3	erythrocyte membrane protein band 4.1 like 3
2773	0.72655044531713	-0.00255168069725235	0.325144794527072	0.6531239149048	0.891671961891405	ENSG00000266053	melanocyte	FALSE	NDUFV2-AS1	NDUFV2 antisense RNA 1
2774	4.25457820293424	-0.0621994794387353	0.272529485062834	0.688029880376386	0.914675017441548	ENSG00000128791	melanocyte	FALSE	TWSG1	twisted gastrulation BMP signaling modulator 1
2775	352.321453192637	-0.239421872645277	0.284209289249466	0.205701640813074	0.527357260653413	ENSG00000154856	melanocyte	FALSE	APCDD1	APC down-regulated 1
2776	14.2911112814405	0.134343718783985	0.256887014742331	0.425883435905565	0.747659783045457	ENSG00000255112	melanocyte	FALSE	CHMP1B	charged multivesicular body protein 1B
2777	6.34512828291075	-0.194156732612835	0.273175376473313	0.270688161609624	0.608944731094239	ENSG00000168675	melanocyte	FALSE	LDLRAD4	low density lipoprotein receptor class A domain containing 4
2778	3.81900836220402	-0.130163077358088	0.237254111172033	0.433030345798474	0.751916758839194	ENSG00000168234	melanocyte	FALSE	TTC39C	tetratricopeptide repeat domain 39C
2779	1.83513111034918	-0.11140917667544	0.277760324197079	0.486063103058423	0.788979777229639	ENSG00000134762	melanocyte	FALSE	DSC3	desmocollin 3
2780	6.68607685592101	-0.175228221845261	0.247605358668415	0.315902961633292	0.655454026326704	ENSG00000134765	melanocyte	FALSE	DSC1	desmocollin 1
2781	21.1076715592019	-0.175171555123955	0.222946951655463	0.295696363859827	0.640675455029624	ENSG00000134760	melanocyte	FALSE	DSG1	desmoglein 1
2782	0.286471780259195	0.0180843407395143	0.324193275648374	0.630836267134488	0.880713929410079	ENSG00000101695	melanocyte	FALSE	RNF125	ring finger protein 125
2783	71.7368208999298	-0.170741356467211	0.205289731851239	0.30164603595339	0.642371130956913	ENSG00000166974	melanocyte	FALSE	MAPRE2	microtubule associated protein RP/EB family member 2
2784	2.85860854707076	1.42779921899594	0.894824781317157	0.00651430710790333	0.0642249472584563	ENSG00000049759	melanocyte	FALSE	NEDD4L	NEDD4 like E3 ubiquitin protein ligase
2785	43.2956287926343	0.308247852224291	0.32283885065037	0.104766363808517	0.364696181124909	ENSG00000166562	melanocyte	FALSE	SEC11C	SEC11 homolog C, signal peptidase complex subunit
2786	0.294415116292696	0.0870632901738117	0.336324919930156	0.253362563653447	0.58890760444132	ENSG00000141682	melanocyte	FALSE	PMAIP1	phorbol-12-myristate-13-acetate-induced protein 1
2787	43.5537506770089	-0.157373857811728	0.288865017049717	0.361817289845121	0.68937691152073	ENSG00000171791	melanocyte	FALSE	BCL2	BCL2 apoptosis regulator
2788	0.215060564624293	-0.138612092331972	0.354807670247941	0.436323822022908	0.752407005384523	ENSG00000206075	melanocyte	FALSE	SERPINB5	serpin family B member 5
2789	0.214433892122587	0.0239370109394461	0.32569809085263	0.607584457286957	0.867883159037986	ENSG00000057149	melanocyte	FALSE	SERPINB3	serpin family B member 3
2790	87.0354551622408	-0.0628748462912174	0.238683809484621	0.703978931851411	0.921392327782382	ENSG00000197971	melanocyte	FALSE	MBP	myelin basic protein
2791	4.15827348386544	0.271815962083975	0.440195038251901	0.0749590299677009	0.305823148995896	ENSG00000101255	melanocyte	FALSE	TRIB3	tribbles pseudokinase 3
2792	0.066345582255288	0.00530494609967723	0.324741964799305	8.97182676998754e-06	0.00054915056354632	ENSG00000125775	melanocyte	FALSE	SDCBP2	syndecan binding protein 2
2793	54.2398381587379	0.173487508169507	0.231641434341265	0.302148318524917	0.642371130956913	ENSG00000198053	melanocyte	FALSE	SIRPA	signal regulatory protein alpha
2794	127.693875360031	-0.421537318499627	0.342883430722073	0.061784882317452	0.270345473758665	ENSG00000149451	melanocyte	FALSE	ADAM33	ADAM metallopeptidase domain 33
2795	0.207197282556917	-0.030320996591541	0.322341408613895	0.909913514166676	0.97790002893169	ENSG00000125845	melanocyte	FALSE	BMP2	bone morphogenetic protein 2
2796	58.2112725517024	-0.185321290940142	0.178573997835027	0.221208419999095	0.547985107889833	ENSG00000101384	melanocyte	FALSE	JAG1	jagged canonical Notch ligand 1
2797	363.051203387898	0.200879912210715	0.359477159949971	0.165921423842706	0.480746689595532	ENSG00000125851	melanocyte	FALSE	PCSK2	proprotein convertase subtilisin/kexin type 2
2798	17.6400753727991	-0.312122838150088	0.203238708150258	0.0592534984913829	0.264642200582442	ENSG00000188559	melanocyte	FALSE	RALGAPA2	Ral GTPase activating protein catalytic subunit alpha 2
2799	5.53448245979674	-0.137731627109632	0.279193540469953	0.404405585087465	0.729817941638189	ENSG00000178726	melanocyte	FALSE	THBD	thrombomodulin
2800	475.608299357072	0.468672353220172	0.261406393984297	0.0148303520616569	0.113356737640204	ENSG00000101439	melanocyte	FALSE	CST3	cystatin C
2801	0.310478277352572	0.0345281660415045	0.324798980692635	0.517132011864864	0.81160996306569	ENSG00000125968	melanocyte	FALSE	ID1	inhibitor of DNA binding 1
2802	0.132397645467879	-0.0135557233475621	0.321388141741773	0.834192740939787	0.974368798946307	ENSG00000101000	melanocyte	FALSE	PROCR	protein C receptor
2803	21.8691698037489	-0.423779749187065	0.333937670461423	0.0557587320728465	0.259207523465226	ENSG00000101335	melanocyte	FALSE	MYL9	myosin light chain 9
2804	12.1844529520375	-0.0407550801139236	0.22530601826728	0.802464756578682	0.9605520589902	ENSG00000080839	melanocyte	FALSE	RBL1	RB transcriptional corepressor like 1
2805	108.197971953206	-0.032539218882453	0.212805569518298	0.839773432387972	0.974650064268205	ENSG00000204103	melanocyte	FALSE	MAFB	MAF bZIP transcription factor B
2806	10.3167894554902	-0.101299889425241	0.267152966558834	0.542450521231732	0.82488319363528	ENSG00000168734	melanocyte	FALSE	PKIG	cAMP-dependent protein kinase inhibitor gamma
2807	1.26678315378678	-0.0193152469010325	0.293877743937189	0.905126591782001	0.97790002893169	ENSG00000064205	melanocyte	FALSE	CCN5	cellular communication network factor 5
2808	15.2147506335294	0.115026187994165	0.205829040605497	0.476377492221186	0.779925046597854	ENSG00000101109	melanocyte	FALSE	STK4	serine/threonine kinase 4
2809	0.0614160113103239	0.0051503588753629	0.325072907600625	0.923408776258337	0.97790002893169	ENSG00000124102	melanocyte	FALSE	PI3	peptidase inhibitor 3
2810	10.9217778534362	-0.0177001295969615	0.249960238554304	0.913351900340254	0.97790002893169	ENSG00000124145	melanocyte	FALSE	SDC4	syndecan 4
2811	0.29373516361723	0.0270267043166657	0.32538775890671	1.81147815844542e-15	5.32212282951264e-13	ENSG00000175063	melanocyte	FALSE	UBE2C	ubiquitin conjugating enzyme E2 C
2812	157.976557008428	0.394787263643692	0.321612040358236	0.0490392849470665	0.240692097924446	ENSG00000100979	melanocyte	FALSE	PLTP	phospholipid transfer protein
2813	106.314489864501	0.586584780418107	0.225828233724649	0.00145528060044302	0.0263926815067999	ENSG00000124126	melanocyte	FALSE	PREX1	phosphatidylinositol-3,4,5-trisphosphate dependent Rac exchange factor 1
2814	1.2482238315077	0.216494022363395	0.421307774521399	0.0414452470217592	0.214376999559733	ENSG00000124216	melanocyte	FALSE	SNAI1	snail family transcriptional repressor 1
2815	14.183916912694	0.19278973924562	0.245318275536038	0.266333253945465	0.603531515195283	ENSG00000172216	melanocyte	FALSE	CEBPB	CCAAT enhancer binding protein beta
2816	0.277580338377208	0.0122501013547662	0.320931950472913	0.741716025377353	0.937833810844515	ENSG00000224397	melanocyte	FALSE	PELATON	plaque enriched lncRNA in atherosclerotic and inflammatory bowel macrophage regulation
2817	478.277351251311	-0.058218677309539	0.199063336482561	0.710934930199496	0.921768236948861	ENSG00000101096	melanocyte	FALSE	NFATC2	nuclear factor of activated T cells 2
2818	0.294858772016928	0.0654334863187862	0.331273403769113	0.354162479245798	0.684414375106942	ENSG00000101134	melanocyte	FALSE	DOK5	docking protein 5
2819	7.15729691586449	-0.113822244475377	0.260332548443491	0.508531398715218	0.804472084537084	ENSG00000132819	melanocyte	FALSE	RBM38	RNA binding motif protein 38
2820	215.706874483608	0.406962855474547	0.204832450498742	0.0140418696481883	0.109720779325472	ENSG00000101160	melanocyte	FALSE	CTSZ	cathepsin Z
2821	25.0391142211689	-0.0458806739420582	0.223970712743534	0.786323442667943	0.957801938042461	ENSG00000196227	melanocyte	FALSE	FAM217B	family with sequence similarity 217 member B
2822	18.2621864272408	-0.247728340185746	0.354729890473117	0.177179398866378	0.490830556308694	ENSG00000101187	melanocyte	FALSE	SLCO4A1	solute carrier organic anion transporter family member 4A1
2823	14.9969717740405	-0.324709208514409	0.477670717983061	0.0869470744739614	0.327500647185255	ENSG00000232803	melanocyte	FALSE	SLCO4A1-AS1	SLCO4A1 antisense RNA 1
2824	1.05347106490472	-0.00455613938072718	0.325175815837986	0.705476101668849	0.921392327782382	ENSG00000232442	melanocyte	FALSE	MHENCR	melanoma highly expressed competing endogenous lncRNA for miR-425 and miR-489
2825	17.4314587384206	-0.384973633836482	0.265202958309862	0.0500598845999869	0.240692097924446	ENSG00000197457	melanocyte	FALSE	STMN3	stathmin 3
2826	0.0482104732240699	0.005349164323919	0.324842171331639	0.87351376706385	0.97790002893169	ENSG00000026036	melanocyte	FALSE	RTEL1-TNFRSF6B	RTEL1-TNFRSF6B readthrough (NMD candidate)
2827	0.120837630011788	-0.00225851743421521	0.325146007234021	0.828454220139354	0.970493819286053	ENSG00000203896	melanocyte	FALSE	LIME1	Lck interacting transmembrane adaptor 1
2828	0.936946648654514	0.0940696804999765	0.308457561563418	0.47752867609923	0.779925046597854	ENSG00000203883	melanocyte	FALSE	SOX18	SRY-box transcription factor 18
2829	28.5010315149566	0.0212645002263982	0.266724341537856	0.889789787958056	0.97790002893169	ENSG00000070404	melanocyte	FALSE	FSTL3	follistatin like 3
2830	1.82342546332516	0.00612829006233241	0.324425035713495	0.658795524895922	0.896914389316135	ENSG00000261526	melanocyte	FALSE	NA	NA
2831	4.84858965407955	-0.0241761722705488	0.294410151822388	0.85112146567395	0.97790002893169	ENSG00000099840	melanocyte	FALSE	IZUMO4	IZUMO family member 4
2832	100.047914984944	0.941757960468059	0.580701504900465	0.00321009469560971	0.0413651676127251	ENSG00000099860	melanocyte	FALSE	GADD45B	growth arrest and DNA damage inducible beta
2833	1116.07481102141	0.562803425303046	0.419251962342332	0.0165877759931368	0.120630905613455	ENSG00000161091	melanocyte	FALSE	MFSD12	major facilitator superfamily domain containing 12
2834	881.895883524691	0.376594088517885	0.286223487909749	0.0499986893774196	0.240692097924446	ENSG00000064961	melanocyte	FALSE	HMG20B	high mobility group 20B
2835	0.00472200983088099	0.00262851963639786	0.325043085245502	0.932711726742953	0.97790002893169	ENSG00000130545	melanocyte	FALSE	CRB3	crumbs cell polarity complex component 3
2836	5.03442171757705	0.0547750470534625	0.244909506071112	0.738659755126451	0.937833810844515	ENSG00000205744	melanocyte	FALSE	DENND1C	DENN domain containing 1C
2837	5.26024432390156	0.174728704752949	0.393447865161976	0.00598024950585682	0.0605861139593356	ENSG00000125657	melanocyte	FALSE	TNFSF9	TNF superfamily member 9
2838	0.765428377270714	-0.0573857937529525	0.311879168374859	0.631129004490023	0.880713929410079	ENSG00000125726	melanocyte	FALSE	CD70	CD70 molecule
2839	0.833713534568719	0.0815719211942356	0.304262800636576	0.53491911564629	0.82488319363528	ENSG00000141968	melanocyte	FALSE	VAV1	vav guanine nucleotide exchange factor 1
2840	7.1355061369118	0.303823802304937	0.433497926932229	0.0795096441157485	0.315674776232526	ENSG00000167775	melanocyte	FALSE	CD320	CD320 molecule
2841	2.5214447243796	0.0689010085950134	0.303558915894612	0.581658102610255	0.846834244533661	ENSG00000167772	melanocyte	FALSE	ANGPTL4	angiopoietin like 4
2842	4.21711384888389	-0.108410988026551	0.228542303341026	0.513049266529648	0.808658125034392	ENSG00000142347	melanocyte	FALSE	MYO1F	myosin IF
2843	29.8765974855247	0.653804238497713	0.453722120210316	0.0112665642443548	0.0956681091037987	ENSG00000090339	melanocyte	FALSE	ICAM1	intercellular adhesion molecule 1
2844	0.611268770910829	0.00272930242862189	0.304983814444102	0.909051260262358	0.97790002893169	ENSG00000076662	melanocyte	FALSE	ICAM3	intercellular adhesion molecule 3
2845	7.42476645116544	-0.0266692893049714	0.246888779862058	0.86948153899336	0.97790002893169	ENSG00000065989	melanocyte	FALSE	PDE4A	phosphodiesterase 4A
2846	49.656780761793	0.124825541809676	0.265255567741375	0.449760685610215	0.762866683431398	ENSG00000102575	melanocyte	FALSE	ACP5	acid phosphatase 5, tartrate resistant
2847	315.328869190072	-0.0763886663800164	0.188085264668121	0.618137905656676	0.874802103477511	ENSG00000008441	melanocyte	FALSE	NFIX	nuclear factor I X
2848	20.3132169415531	0.0878335178235316	0.235857131206915	0.594040824200859	0.859749724877894	ENSG00000160888	melanocyte	FALSE	IER2	immediate early response 2
2849	27.8410793422454	-1.65018268607853	0.37202189300696	1.25191332550634e-06	0.000102170037509379	ENSG00000267519	melanocyte	TRUE	NA	NA
2850	2.33400064362549	0.0264462688218896	0.274697463311811	0.858651200188011	0.97790002893169	ENSG00000104998	melanocyte	FALSE	IL27RA	interleukin 27 receptor subunit alpha
2851	47.4349141945364	0.275773208762488	0.265217790075081	0.127118142067752	0.420577816886324	ENSG00000123146	melanocyte	FALSE	ADGRE5	adhesion G protein-coupled receptor E5
2852	78.7543598499488	-0.167616585755459	0.275863093502219	0.343900092911844	0.680624018383802	ENSG00000132002	melanocyte	FALSE	DNAJB1	DnaJ heat shock protein family (Hsp40) member B1
2853	0.646517368026446	0.129852077194965	0.342331691969549	0.235161329633319	0.565244350133438	ENSG00000171954	melanocyte	FALSE	CYP4F22	cytochrome P450 family 4 subfamily F member 22
2854	37.9181498454575	-1.14170018913169	0.314050884274858	3.57561438002658e-05	0.00150073643550259	ENSG00000127528	melanocyte	TRUE	KLF2	KLF transcription factor 2
2855	15.4685622423368	0.259143498372383	0.229430096901246	0.135299293432924	0.435865486958257	ENSG00000105643	melanocyte	FALSE	ARRDC2	arrestin domain containing 2
2856	24.8346137266814	-0.357040756170225	0.191197028380354	0.0268594817876044	0.163524951745278	ENSG00000099308	melanocyte	FALSE	MAST3	microtubule associated serine/threonine kinase 3
2857	0.0513042575165493	0.00787162454831492	0.324686430822356	0.836209520812456	0.974368798946307	ENSG00000216490	melanocyte	FALSE	IFI30	IFI30 lysosomal thiol reductase
2858	160.181253571185	-0.221143599889147	0.223758343401413	0.204229355383545	0.525416677860645	ENSG00000130522	melanocyte	FALSE	JUND	JunD proto-oncogene, AP-1 transcription factor subunit
2859	9.11896488369812	-0.134165596563723	0.269318915917478	0.417940071710863	0.741490296308283	ENSG00000130517	melanocyte	FALSE	PGPEP1	pyroglutamyl-peptidase I
2860	0.0301052063301065	-0.011657770330085	0.324474082934564	0.999291257708948	0.999601040912053	ENSG00000130513	melanocyte	FALSE	GDF15	growth differentiation factor 15
2861	121.514751148461	0.147781451695011	0.261417342417983	0.375914386371368	0.703222071112336	ENSG00000105655	melanocyte	FALSE	ISYNA1	inositol-3-phosphate synthase 1
2862	0.692422447867199	0.100754125343813	0.319961039072472	0.374677242203112	0.703222071112336	ENSG00000105717	melanocyte	FALSE	PBX4	PBX homeobox 4
2863	29.7641628483979	0.668068831171682	0.223988869744388	0.000439821814879769	0.0112578935052177	ENSG00000089351	melanocyte	FALSE	GRAMD1A	GRAM domain containing 1A
2864	8.4980752816744	0.657281516005662	0.687153949565733	0.0162733076940082	0.11952744501249	ENSG00000089356	melanocyte	FALSE	FXYD3	FXYD domain containing ion transport regulator 3
2865	0.907455976935837	-0.0169619085796214	0.303576870702887	0.91107833019854	0.97790002893169	ENSG00000266964	melanocyte	FALSE	FXYD1	FXYD domain containing ion transport regulator 1
2866	31.7662456268235	-0.00875198317674362	0.190482202973925	0.951094492094201	0.97790002893169	ENSG00000089327	melanocyte	FALSE	FXYD5	FXYD domain containing ion transport regulator 5
2867	7.60647684011294	-0.237326123473511	0.24057279915877	0.180635372221312	0.490830556308694	ENSG00000188508	melanocyte	FALSE	KRTDAP	keratinocyte differentiation associated protein
2868	12.6912898436844	-0.141418725235971	0.193918585306245	0.370493985955615	0.700457741787386	ENSG00000161249	melanocyte	FALSE	DMKN	dermokine
2869	10.564459905031	-0.499321718716941	0.253704530129797	0.0127985670497759	0.101627540519571	ENSG00000189001	melanocyte	FALSE	SBSN	suprabasin
2870	0.0204087025106379	-0.00157184245629611	0.325150671194324	0.925172711296099	0.97790002893169	ENSG00000126246	melanocyte	FALSE	IGFLR1	IGF like family receptor 1
2871	6.98543628155588	-0.0671269213242103	0.27529804310196	0.671149566878541	0.903683513973031	ENSG00000161265	melanocyte	FALSE	U2AF1L4	U2 small nuclear RNA auxiliary factor 1 like 4
2872	72.6282727362504	-0.151955755685749	0.310605839963884	0.350736815463947	0.680624018383802	ENSG00000004776	melanocyte	FALSE	HSPB6	heat shock protein family B (small) member 6
2873	10.3221725389126	0.174894223012355	0.291559425353211	0.2978498771612	0.642371130956913	ENSG00000167604	melanocyte	FALSE	NFKBID	NFKB inhibitor delta
2874	16.7408238596023	0.0176627635682593	0.259752319848863	0.909262405962502	0.97790002893169	ENSG00000161281	melanocyte	FALSE	COX7A1	cytochrome c oxidase subunit 7A1
2875	1.38267069311757	0.0991504748114151	0.316603491965761	0.430309645221492	0.750497768289786	ENSG00000205076	melanocyte	FALSE	LGALS7	galectin 7
2876	3.46046810894994	-0.0903857855272196	0.275031766541124	0.565038950309925	0.839274234585723	ENSG00000178934	melanocyte	FALSE	LGALS7	galectin 7
2877	27.6592947470412	-0.357660846276491	0.358850347273858	0.0950734459882056	0.34484664730043	ENSG00000188505	melanocyte	FALSE	NCCRP1	NCCRP1, F-box associated domain containing
2878	2.15291666940997	0.0187666434165858	0.265477581110834	0.911997127646067	0.97790002893169	ENSG00000130755	melanocyte	FALSE	GMFG	glia maturation factor gamma
2879	208.106727689683	-0.0797656203178709	0.169509652029952	0.584390607298177	0.849970101109923	ENSG00000105223	melanocyte	FALSE	PLD3	phospholipase D family member 3
2880	18.1659123015294	0.0126849959974009	0.31319178445756	0.893810076238451	0.97790002893169	ENSG00000261857	melanocyte	FALSE	MIA	MIA SH3 domain containing
2881	4.28108035541014	0.0218737823130725	0.235413518637644	0.910494192132234	0.97790002893169	ENSG00000105329	melanocyte	FALSE	TGFB1	transforming growth factor beta 1
2882	12.1348684895205	0.623059588381426	0.47465852575657	0.0169387499454468	0.12197560622481	ENSG00000028277	melanocyte	FALSE	POU2F2	POU class 2 homeobox 2
2883	1.09180611088066	-0.0894227043735252	0.293635951841176	0.54861189937486	0.82488319363528	ENSG00000105427	melanocyte	FALSE	CNFN	cornifelin
2884	6.434584745582	-0.244411481536531	0.259000736573285	0.179700982348803	0.490830556308694	ENSG00000124466	melanocyte	FALSE	LYPD3	LY6/PLAUR domain containing 3
2885	1.12898056926634	0.232805387259133	0.411157014461791	0.0894419857513449	0.33095787674742	ENSG00000011422	melanocyte	FALSE	PLAUR	plasminogen activator, urokinase receptor
2886	2.97530244920761	-0.164345108270389	0.286875777635724	0.334745189212306	0.676779159009054	ENSG00000159871	melanocyte	FALSE	LYPD5	LY6/PLAUR domain containing 5
2887	16.0746630973998	-0.0844599461055305	0.200057274495812	0.595679542472156	0.860426005793114	ENSG00000187244	melanocyte	FALSE	BCAM	basal cell adhesion molecule (Lutheran blood group)
2888	1132.81483205547	0.755583521929019	0.414094523620254	0.00399176931651858	0.0484620588922793	ENSG00000130203	melanocyte	FALSE	APOE	apolipoprotein E
2889	62.6829576716453	0.109276583162989	0.323862103945782	0.345611465995102	0.680624018383802	ENSG00000130208	melanocyte	FALSE	APOC1	apolipoprotein C1
2890	0.0222912085415696	-0.00162789658735684	0.325150555057587	0.929642036031636	0.97790002893169	ENSG00000104892	melanocyte	FALSE	KLC3	kinesin light chain 3
2891	177.757297255373	-2.19842624799127	0.71952208002377	0.000379695251930978	0.0103291171312335	ENSG00000125740	melanocyte	TRUE	FOSB	FosB proto-oncogene, AP-1 transcription factor subunit
2892	0.417923700506546	0.0580356163463027	0.321181179613194	0.476268965197797	0.779925046597854	ENSG00000188293	melanocyte	FALSE	IGFL1	IGF like family member 1
2893	5.18343098760403	0.325770723921284	0.398049848501625	0.100343216948448	0.356910861252472	ENSG00000105281	melanocyte	FALSE	SLC1A5	solute carrier family 1 member 5
2894	0.107457144371348	-0.094839283083353	0.339199226503732	0.681097639881802	0.907924167864217	ENSG00000197405	melanocyte	FALSE	C5AR1	complement C5a receptor 1
2895	12.1875679887828	0.192147856603547	0.207196008336761	0.240534424791388	0.574544829298454	ENSG00000105483	melanocyte	FALSE	CARD8	caspase recruitment domain family member 8
2896	231.211018324124	-0.0836179783302182	0.233292881998067	0.616146337195271	0.873666958822252	ENSG00000142227	melanocyte	FALSE	EMP3	epithelial membrane protein 3
2897	3.91569353159886	0.697809705925336	1.32786859540258	0.0123280074929755	0.0995046319075878	ENSG00000142235	melanocyte	FALSE	LMTK3	lemur tyrosine kinase 3
2898	1.99282757942789	0.0316197501946369	0.263688857886279	0.837904203364037	0.974368798946307	ENSG00000088002	melanocyte	FALSE	SULT2B1	sulfotransferase family 2B member 1
2899	28.3379401285353	0.67833649205043	0.317699272061312	0.00363198209713459	0.0448351403419388	ENSG00000105559	melanocyte	FALSE	PLEKHA4	pleckstrin homology domain containing A4
2900	200.732780592998	-0.107237405906923	0.198300711751428	0.502351179651979	0.79951666620667	ENSG00000087074	melanocyte	FALSE	PPP1R15A	protein phosphatase 1 regulatory subunit 15A
2901	358.742711943216	-0.0416242939636819	0.19957561372664	0.791921111926162	0.958429444415604	ENSG00000130529	melanocyte	FALSE	TRPM4	transient receptor potential cation channel subfamily M member 4
2902	0.491148430056032	0.0599861910237737	0.315941842170652	0.492271580411118	0.791189224971479	ENSG00000090554	melanocyte	FALSE	FLT3LG	fms related receptor tyrosine kinase 3 ligand
2903	0.522986245028928	-0.0670602638461326	0.311035018435174	0.651552482856486	0.891671961891405	ENSG00000142552	melanocyte	FALSE	RCN3	reticulocalbin 3
2904	1.63599335592656	2.51433743967154	1.26403605064657	0.000883615778082689	0.0196671451212647	ENSG00000104951	melanocyte	TRUE	IL4I1	interleukin 4 induced 1
2905	24.0237040046687	0.416472477999025	0.277834998541884	0.0358977769103935	0.192459249202073	ENSG00000169136	melanocyte	FALSE	ATF5	activating transcription factor 5
2906	0.559923228707932	-0.104412189623479	0.321122143958408	0.444350941685502	0.759897012032599	ENSG00000169035	melanocyte	FALSE	KLK7	kallikrein related peptidase 7
2907	0.00280208233431432	-0.000800315202026111	0.325161501936118	0.940522886607344	0.97790002893169	ENSG00000129455	melanocyte	FALSE	KLK8	kallikrein related peptidase 8
2908	0.208447957425424	0.0371889171951948	0.325192444105712	0.568399314365874	0.84001870503367	ENSG00000129451	melanocyte	FALSE	KLK10	kallikrein related peptidase 10
2909	0.0161622954155059	-0.00144281310386255	0.325152824915703	0.939693084958224	0.97790002893169	ENSG00000167757	melanocyte	FALSE	KLK11	kallikrein related peptidase 11
2910	3.40910542323296	-0.0743596388869852	0.264614476400827	0.636687695231176	0.882562813044231	ENSG00000130844	melanocyte	FALSE	ZNF331	zinc finger protein 331
2911	320.045777193337	-0.0186640605179771	0.232042177274029	0.90626752027858	0.97790002893169	ENSG00000131037	melanocyte	FALSE	EPS8L1	EPS8 like 1
2912	90.1895835594907	0.119425898541367	0.242617561105475	0.470615557592323	0.777987491062797	ENSG00000186230	melanocyte	FALSE	ZNF749	zinc finger protein 749
2913	19.2382587595279	0.456285323610542	0.316202426901397	0.0293130709124643	0.173365675600279	ENSG00000093072	melanocyte	FALSE	ADA2	adenosine deaminase 2
2914	2.61105424615826	0.0190337686695621	0.264126628067839	0.901981236597002	0.97790002893169	ENSG00000015475	melanocyte	FALSE	BID	BH3 interacting domain death agonist
2915	5.79179911745881	0.270529727383602	0.426042165686033	0.0826157593375185	0.31873300004289	ENSG00000128228	melanocyte	FALSE	SDF2L1	stromal cell derived factor 2 like 1
2916	7.23771084905956	0.539924107546203	0.424095750761735	0.0259118644810932	0.158602203844691	ENSG00000099998	melanocyte	FALSE	GGT5	gamma-glutamyltransferase 5
2917	0.62777707727204	0.0339148325840257	0.320411566516595	0.440448769012064	0.755874483974186	ENSG00000242114	melanocyte	FALSE	MTFP1	mitochondrial fission process 1
2918	5.79029692253436	0.0131203908027933	0.240039410402229	0.934619010884147	0.97790002893169	ENSG00000198832	melanocyte	FALSE	SELENOM	selenoprotein M
2919	11.4103571940613	-0.25702554933292	0.255446640287223	0.159460109643213	0.470181558350668	ENSG00000100100	melanocyte	FALSE	PIK3IP1	phosphoinositide-3-kinase interacting protein 1
2920	58.1274863631472	0.0158888509758365	0.180827398752131	0.919219167242254	0.97790002893169	ENSG00000198089	melanocyte	FALSE	SFI1	SFI1 centrin binding protein
2921	0.284520014024875	-0.0260351079580687	0.31627995876688	0.874212871761864	0.97790002893169	ENSG00000100170	melanocyte	FALSE	SLC5A1	solute carrier family 5 member 1
2922	266.366179051565	0.151870581164426	0.252905685834734	0.364984609356691	0.693205639519208	ENSG00000100234	melanocyte	FALSE	TIMP3	TIMP metallopeptidase inhibitor 3
2923	40.9187957672843	-0.397806821627263	0.322722419265538	0.0667602617009026	0.28544158857181	ENSG00000100292	melanocyte	FALSE	HMOX1	heme oxygenase 1
2924	277.757295070081	-0.127988359751609	0.21326653903568	0.440455111151738	0.755874483974186	ENSG00000100097	melanocyte	FALSE	LGALS1	galectin 1
2925	96.4277720842049	-0.110177069424634	0.202479856821709	0.495006278895908	0.792053857353501	ENSG00000189060	melanocyte	FALSE	H1-0	H1.0 linker histone
2926	0.0271963188222605	0.00397067469953043	0.3250707930606	0.905020655616772	0.97790002893169	ENSG00000128383	melanocyte	FALSE	APOBEC3A	apolipoprotein B mRNA editing enzyme catalytic subunit 3A
2927	0.911367876092923	0.169628108050076	0.348738692817663	0.215738001722133	0.538486919191733	ENSG00000239713	melanocyte	FALSE	APOBEC3G	apolipoprotein B mRNA editing enzyme catalytic subunit 3G
2928	0.0990161733727749	0.0214950725442844	0.324849639814124	0.691461184660075	0.917569598538786	ENSG00000100311	melanocyte	FALSE	PDGFB	platelet derived growth factor subunit B
2929	0.34515327303294	-0.0025053302558433	0.32514513888186	0.816026228727955	0.965233676850158	ENSG00000270022	melanocyte	FALSE	NA	NA
2930	2.52366925194887	0.0813100312442615	0.299916412222622	0.547606002065615	0.82488319363528	ENSG00000100376	melanocyte	FALSE	FAM118A	family with sequence similarity 118 member A
2931	38.3364900590337	-0.158292341682189	0.219115070786674	0.347514790622491	0.680624018383802	ENSG00000100422	melanocyte	FALSE	CERK	ceramide kinase
2932	1.15056527336868	0.0143912091098247	0.324080018707838	0.60746964067403	0.867883159037986	ENSG00000260708	melanocyte	FALSE	NA	NA
2933	0.117617978301549	-0.00926667395662669	0.321837821394567	0.815192361233045	0.965233676850158	ENSG00000154639	melanocyte	FALSE	CXADR	CXADR Ig-like cell adhesion molecule
2934	9.62459114064077	-0.319583860176322	0.321226441025274	0.110298723424394	0.377917919581983	ENSG00000154642	melanocyte	FALSE	C21orf91	chromosome 21 open reading frame 91
2935	0.258347418679839	-0.00310881315196939	0.317484839075213	0.887877468251598	0.97790002893169	ENSG00000234883	melanocyte	FALSE	MIR155HG	MIR155 host gene
2936	0.475972189131917	-0.0532478672203597	0.31184060768732	0.796710235015286	0.959874666896936	ENSG00000154721	melanocyte	FALSE	JAM2	junctional adhesion molecule 2
2937	4.22332417660142	-0.482394746099017	0.468827504278509	0.0396340181805705	0.207197055897715	ENSG00000154734	melanocyte	FALSE	ADAMTS1	ADAM metallopeptidase with thrombospondin type 1 motif 1
2938	0.848768209589629	0.0975069851996062	0.319120323019385	0.407347679422459	0.732687345343494	ENSG00000156265	melanocyte	FALSE	MAP3K7CL	MAP3K7 C-terminal like
2939	14.9538998527236	-0.206619637515593	0.219966518860321	0.22623814017292	0.553906379856699	ENSG00000156299	melanocyte	FALSE	TIAM1	TIAM Rac1 associated GEF 1
2940	37.0393418704471	0.217013496524701	0.330658174340387	0.191342539437928	0.506454397178949	ENSG00000166979	melanocyte	FALSE	EVA1C	eva-1 homolog C
2941	2.84533712551604	0.104587951040078	0.262989694945979	0.529590339724816	0.823246782069582	ENSG00000159147	melanocyte	FALSE	DONSON	DNA replication fork stabilization factor DONSON
2942	0.0191970587337814	-0.000894500490897022	0.325160624785919	0.939818219633663	0.97790002893169	ENSG00000237945	melanocyte	FALSE	LINC00649	long intergenic non-protein coding RNA 649
2943	1.34065356907578	0.0488546698967136	0.309822959411195	0.609372005355719	0.867883159037986	ENSG00000243927	melanocyte	FALSE	MRPS6	mitochondrial ribosomal protein S6
2944	6.77073603557984	0.0933027423601575	0.245723138290632	0.578247236977029	0.846717449863329	ENSG00000198743	melanocyte	FALSE	SLC5A3	solute carrier family 5 member 3
2945	1.48278286588245	-0.418396533598773	0.619612371496171	0.0438383030550584	0.225169465691891	ENSG00000159200	melanocyte	FALSE	RCAN1	regulator of calcineurin 1
2946	2.49133876444548	0.392666640188416	0.447044073003815	0.0772557399861967	0.310078366228751	ENSG00000159216	melanocyte	FALSE	RUNX1	RUNX family transcription factor 1
2947	2.1629263043649	-0.0869882199792022	0.270118366236443	0.579197902807074	0.846717449863329	ENSG00000157557	melanocyte	FALSE	ETS2	ETS proto-oncogene 2, transcription factor
2948	346.010404788845	-0.0351388376296807	0.209777617383898	0.807254863123689	0.96332850847173	ENSG00000182240	melanocyte	FALSE	BACE2	beta-secretase 2
2949	25.2577136620711	0.167432107050279	0.207954994985416	0.29290399819941	0.635562737599605	ENSG00000183486	melanocyte	FALSE	MX2	MX dynamin like GTPase 2
2950	14.1251653152717	0.388322210021828	0.310023498788958	0.0566559877604263	0.260901711661649	ENSG00000157601	melanocyte	FALSE	MX1	MX dynamin like GTPase 1
2951	3.53081541876496	-0.0679542466875823	0.292810342403126	0.61938322709947	0.875720847554496	ENSG00000160180	melanocyte	FALSE	TFF3	trefoil factor 3
2952	193.815084344564	-0.1189256622559	0.237510780449433	0.485479694069934	0.788979777229639	ENSG00000160213	melanocyte	FALSE	CSTB	cystatin B
2953	201.904639297736	0.223417541633358	0.221239920938413	0.179317398412226	0.490830556308694	ENSG00000182871	melanocyte	FALSE	COL18A1	collagen type XVIII alpha 1 chain
2954	311.467550489031	0.136131056692321	0.121381394270579	0.223553326488014	0.54916360637273	ENSG00000142156	melanocyte	FALSE	COL6A1	collagen type VI alpha 1 chain
2955	261.812559551058	0.0757932144107825	0.146870289017225	0.561566369957827	0.837503550728983	ENSG00000142173	melanocyte	FALSE	COL6A2	collagen type VI alpha 2 chain
2956	24.9035853945842	-0.546193243052362	0.484272266766847	0.0413765028652727	0.214376999559733	ENSG00000160307	melanocyte	FALSE	S100B	S100 calcium binding protein B
2957	481.403008349642	0.597526691553769	0.903766836339338	0.0118131888766774	0.0986273970186103	ENSG00000228253	melanocyte	FALSE	ATP8	ATP synthase F0 subunit 8
2958	705.001151941899	0.923857650865284	0.766819482625532	0.00452170402590851	0.0523022300319653	ENSG00000212907	melanocyte	FALSE	ND4L	NADH dehydrogenase subunit 4L
2959	2345.25256989958	0.487021249710762	0.617963299805585	0.0234305746489783	0.147771402092649	ENSG00000198695	melanocyte	FALSE	ND6	NADH dehydrogenase subunit 6
2960	53.38295230027	1.33398441573784	0.995952983062055	0.00152656667384689	0.0197555687203715	ENSG00000187608	skin fibroblast	TRUE	ISG15	ISG15 ubiquitin like modifier
2961	1.60603580728442	0.125207883560888	0.341827674858638	0.419607666777441	0.642341756299463	ENSG00000186891	skin fibroblast	FALSE	TNFRSF18	TNF receptor superfamily member 18
2962	1947.08899715669	0.297709701554212	0.228213302251646	0.0975426000938116	0.274116065957062	ENSG00000162576	skin fibroblast	FALSE	MXRA8	matrix remodeling associated 8
2963	29.7605108680556	0.012059192105605	0.337035065837848	0.925250547721983	0.963344500117088	ENSG00000189409	skin fibroblast	FALSE	MMP23B	matrix metallopeptidase 23B
2964	4.75078676844163	0.0480133081571801	0.22948730077929	0.787968029540248	0.882524193085077	ENSG00000069424	skin fibroblast	FALSE	KCNAB2	potassium voltage-gated channel subfamily A regulatory beta subunit 2
2965	57.8513631700683	-0.445439044319323	0.354665299265966	0.0686488150085841	0.230414232069307	ENSG00000116285	skin fibroblast	FALSE	ERRFI1	ERBB receptor feedback inhibitor 1
2966	82.1866484581482	0.371286889308999	0.546377015453195	0.0475478154980151	0.179030894540203	ENSG00000142583	skin fibroblast	FALSE	SLC2A5	solute carrier family 2 member 5
2967	8.11884463513312	-0.533626226744774	0.430607269731545	0.0461898046684816	0.175842310123691	ENSG00000180758	skin fibroblast	FALSE	GPR157	G protein-coupled receptor 157
2968	12.8241105992182	0.563268751707355	0.290098321277988	0.0112845744559553	0.071222314189226	ENSG00000171608	skin fibroblast	FALSE	PIK3CD	phosphatidylinositol-4,5-bisphosphate 3-kinase catalytic subunit delta
2969	10.5932126780949	0.172909399506055	0.255045049155194	0.359650858081241	0.59427287708703	ENSG00000178585	skin fibroblast	FALSE	CTNNBIP1	catenin beta interacting protein 1
2970	545.297126934949	0.000714684016103899	0.255955227244609	0.996819123575832	0.998960465073941	ENSG00000142657	skin fibroblast	FALSE	PGD	phosphogluconate dehydrogenase
2971	10.9719281200174	-0.293140316568747	0.4174190968443	0.158250230456347	0.368376140799974	ENSG00000116661	skin fibroblast	FALSE	FBXO2	F-box protein 2
2972	303.539320325082	-0.0770371506738457	0.180711822453476	0.624206999972349	0.786643846118999	ENSG00000177000	skin fibroblast	FALSE	MTHFR	methylenetetrahydrofolate reductase
2973	17.1544251832338	0.7703332027332	0.385401959112092	0.0045143635590314	0.0408948228288727	ENSG00000116691	skin fibroblast	FALSE	MIIP	migration and invasion inhibitory protein
2974	60.2482418014849	0.316249026931363	0.237277959223861	0.0916749136844627	0.267452649360641	ENSG00000028137	skin fibroblast	FALSE	TNFRSF1B	TNF receptor superfamily member 1B
2975	344.09225580811	0.281817867094323	0.391037358822222	0.143645728596533	0.345647534435408	ENSG00000162493	skin fibroblast	FALSE	PDPN	podoplanin
2976	12.979726360044	0.85336474610868	0.690813992363636	0.00872943411267734	0.062237632099644	ENSG00000162458	skin fibroblast	FALSE	FBLIM1	filamin binding LIM protein 1
2977	36.3211367385028	-0.0568226700330455	0.314978537074337	0.734330094689185	0.857454838760097	ENSG00000173641	skin fibroblast	FALSE	HSPB7	heat shock protein family B (small) member 7
2978	256.55295673621	0.398535700558012	0.384196847003064	0.0686754107271505	0.230414232069307	ENSG00000117122	skin fibroblast	FALSE	MFAP2	microfibril associated protein 2
2979	34.6252187097532	-0.183626776541129	0.168156787182896	0.221218423057574	0.450034836867455	ENSG00000169991	skin fibroblast	FALSE	IFFO2	intermediate filament family orphan 2
2980	1569.22541808456	1.18787161603985	0.314641950941171	6.87655868994445e-06	0.00039221853268572	ENSG00000127481	skin fibroblast	FALSE	UBR4	ubiquitin protein ligase E3 component n-recognin 4
2981	286.929921659002	-0.336322426145343	0.44976099624263	0.127630049834697	0.322568602330999	ENSG00000188257	skin fibroblast	FALSE	PLA2G2A	phospholipase A2 group IIA
2982	9.7465180557857	-0.251146374449778	0.372543132534176	0.219453546051207	0.450011266203541	ENSG00000162551	skin fibroblast	FALSE	ALPL	alkaline phosphatase, biomineralization associated
2983	17399.6554361658	0.600398523417186	0.195742614033116	0.000406960365605875	0.00737316427097703	ENSG00000142798	skin fibroblast	FALSE	HSPG2	heparan sulfate proteoglycan 2
2984	295.687194743475	-0.0923111007153361	0.261627490642774	0.622229062940982	0.784793412718356	ENSG00000117318	skin fibroblast	FALSE	ID3	inhibitor of DNA binding 3
2985	531.309217032073	-0.209549781901026	0.185295274182268	0.194467285202131	0.419137919218478	ENSG00000169504	skin fibroblast	FALSE	CLIC4	chloride intracellular channel 4
2986	7.9955269919661	0.868871695331521	0.378815709573423	0.00285900417573227	0.0295494391317295	ENSG00000020633	skin fibroblast	FALSE	RUNX3	RUNX family transcription factor 3
2987	67.5542770700567	0.0348567951636841	0.277264046966674	0.846693684804813	0.919542231848436	ENSG00000117632	skin fibroblast	FALSE	STMN1	stathmin 1
2988	73.9287605273964	0.354827080505954	0.270327455823241	0.0733650286373577	0.241048780726541	ENSG00000158062	skin fibroblast	FALSE	UBXN11	UBX domain protein 11
2989	10.8380099962781	-0.145890411801243	0.275550640105575	0.444943431781305	0.658149092283184	ENSG00000000938	skin fibroblast	FALSE	FGR	FGR proto-oncogene, Src family tyrosine kinase
2990	241.136589417055	1.03106996376595	0.516969615525617	0.00165398092693926	0.0210506663428634	ENSG00000126709	skin fibroblast	FALSE	IFI6	interferon alpha inducible protein 6
2991	13.2749028122318	-0.340130814238583	0.252753141023498	0.0881756236973483	0.26281998005769	ENSG00000130775	skin fibroblast	FALSE	THEMIS2	thymocyte selection associated family member 2
2992	7.99434033722841	0.806449034646924	0.740931999227885	0.0145167623551889	0.0849357129691604	ENSG00000197989	skin fibroblast	FALSE	SNHG12	small nucleolar RNA host gene 12
2993	21.8808351152885	-0.854339951343286	0.195833839625199	2.72499900102101e-06	0.000174854102565515	ENSG00000159023	skin fibroblast	FALSE	EPB41	erythrocyte membrane protein band 4.1
2994	40.3750239008857	-1.50251937066094	0.427565053568234	6.50226568052138e-05	0.00190717255951865	ENSG00000121769	skin fibroblast	FALSE	FABP3	fatty acid binding protein 3
2995	29.9880441902847	0.313100310386181	0.360332835522423	0.127770680144097	0.322568602330999	ENSG00000175130	skin fibroblast	FALSE	MARCKSL1	MARCKS like 1
2996	105.054088918694	-0.278950885470724	0.320865422966973	0.195923424941793	0.420225730376547	ENSG00000168389	skin fibroblast	FALSE	MFSD2A	MFSD2 lysolipid transporter A, lysophospholipid
2997	21.4015100805555	-0.525315346017382	0.204296307560815	0.00342366172283523	0.0335001060239227	ENSG00000084070	skin fibroblast	FALSE	SMAP2	small ArfGAP2
2998	261.814891848954	0.103768459973045	0.227975092945486	0.557618589841278	0.747596225812247	ENSG00000117394	skin fibroblast	FALSE	SLC2A1	solute carrier family 2 member 1
2999	2.36128110636921	0.16731110722145	0.363191373348117	0.313161356630295	0.549907057252741	ENSG00000117461	skin fibroblast	FALSE	PIK3R3	phosphoinositide-3-kinase regulatory subunit 3
3000	1.00321970635355	-0.0986819297519038	0.320939401237648	0.575401521539326	0.761468125242321	ENSG00000162366	skin fibroblast	FALSE	PDZK1IP1	PDZK1 interacting protein 1
3001	85.5958469609633	-0.12288729297316	0.330621459212655	0.471996788487002	0.681117064932259	ENSG00000123080	skin fibroblast	FALSE	CDKN2C	cyclin dependent kinase inhibitor 2C
3002	1636.24007744877	-0.0350979348067172	0.207645924874517	0.837645944959056	0.91293330165389	ENSG00000174348	skin fibroblast	FALSE	PODN	podocan
3003	220.669425146293	0.0664348451656408	0.265219222662853	0.714736421739559	0.847339560799786	ENSG00000116133	skin fibroblast	FALSE	DHCR24	24-dehydrocholesterol reductase
3004	818.885590633785	-0.698526041667812	0.314633356891575	0.00578097596494037	0.0476080373583325	ENSG00000162407	skin fibroblast	FALSE	PLPP3	phospholipid phosphatase 3
3005	1.00870016743814	0.0533670167097131	0.316320084792095	0.722885039920029	0.852406555495286	ENSG00000184292	skin fibroblast	FALSE	TACSTD2	tumor associated calcium signal transducer 2
3006	205.745652569512	-0.0976124037529829	0.255313533328016	0.604141162615227	0.775940595847004	ENSG00000177606	skin fibroblast	FALSE	JUN	Jun proto-oncogene, AP-1 transcription factor subunit
3007	1828.82101850268	-0.125028334182386	0.197339601035341	0.456301475276155	0.667335490907197	ENSG00000162599	skin fibroblast	FALSE	NFIA	nuclear factor I A
3008	979.250986948353	-1.79000334665513	0.453031758199282	1.20293717436567e-05	0.000554338088141095	ENSG00000116678	skin fibroblast	TRUE	LEPR	leptin receptor
3009	33.0905268399181	1.25128695783637	0.380957511214512	4.46027881268809e-05	0.00149322377642167	ENSG00000184588	skin fibroblast	FALSE	PDE4B	phosphodiesterase 4B
3010	73.7962074391243	0.390991231255019	0.417947298179561	0.0736528915664247	0.241048780726541	ENSG00000118473	skin fibroblast	FALSE	SGIP1	SH3GL interacting endocytic adaptor 1
3011	178.680890161359	1.85162088312663	0.541467184391214	1.16304935211602e-05	0.000554338088141095	ENSG00000116717	skin fibroblast	FALSE	GADD45A	growth arrest and DNA damage inducible alpha
3012	125.13400880323	-0.0873611817168663	0.354399919531382	0.507587395524048	0.710622353733667	ENSG00000162595	skin fibroblast	FALSE	DIRAS3	DIRAS family GTPase 3
3013	37.8032699639743	0.150616483510059	0.368359519494566	0.295984593111225	0.534170106026587	ENSG00000116761	skin fibroblast	FALSE	CTH	cystathionine gamma-lyase
3014	266.031916249905	0.0781400228930323	0.283576083142547	0.665464185440622	0.814638192033829	ENSG00000172260	skin fibroblast	FALSE	NEGR1	neuronal growth regulator 1
3015	47.5879133051262	-0.27834109255015	0.346901004374734	0.1967404219985	0.420805902607902	ENSG00000162616	skin fibroblast	FALSE	DNAJB4	DnaJ heat shock protein family (Hsp40) member B4
3016	202.00816487335	-0.476069024441445	0.468785538597063	0.0725297357323634	0.240206006511483	ENSG00000122420	skin fibroblast	FALSE	PTGFR	prostaglandin F receptor
3017	161.14234685936	0.378771460053167	0.370526764140954	0.0796396543584669	0.249278592910648	ENSG00000137959	skin fibroblast	FALSE	IFI44L	interferon induced protein 44 like
3018	95.7991561956832	-0.16829811050485	0.271490911693624	0.390188762716648	0.622040056504802	ENSG00000137941	skin fibroblast	FALSE	TTLL7	tubulin tyrosine ligase like 7
3019	81.7331831837109	0.178932733472963	0.218788718567389	0.305677889504672	0.542141759509398	ENSG00000142875	skin fibroblast	FALSE	PRKACB	protein kinase cAMP-activated catalytic subunit beta
3020	16.3262258746199	0.154252786493755	0.302296329958246	0.406138122680641	0.632409210240837	ENSG00000153898	skin fibroblast	FALSE	MCOLN2	mucolipin TRP cation channel 2
3021	340.692937544214	-0.430256401340373	0.350600132977794	0.0759280044148253	0.244110911897351	ENSG00000142871	skin fibroblast	FALSE	CCN1	cellular communication network factor 1
3022	104.000788400778	-0.04148458285397	0.192970428898959	0.800934483756934	0.889927204174371	ENSG00000122417	skin fibroblast	FALSE	ODF2L	outer dense fiber of sperm tails 2 like
3023	241.475430044322	0.677667174602377	0.334096206722847	0.00499682878066359	0.0439720932698396	ENSG00000143013	skin fibroblast	FALSE	LMO4	LIM domain only 4
3024	537.900636520355	1.88989248848863	0.455401385527528	5.10935346004607e-07	5.62028880605068e-05	ENSG00000117228	skin fibroblast	FALSE	GBP1	guanylate binding protein 1
3025	395.961815210555	0.414631775253385	0.246848517668771	0.0306611671809805	0.133384738583926	ENSG00000162645	skin fibroblast	FALSE	GBP2	guanylate binding protein 2
3026	199.402557071932	0.947530653912018	0.465598582213657	0.0018070928099762	0.021912778955617	ENSG00000162654	skin fibroblast	FALSE	GBP4	guanylate binding protein 4
3027	55.0436506573911	2.64997555768924	0.579344920911868	5.47773571173956e-08	8.43571299607892e-06	ENSG00000154451	skin fibroblast	FALSE	GBP5	guanylate binding protein 5
3028	1.62513740435612	-0.0820096968426946	0.277482416310994	0.653861152605642	0.808142997602479	ENSG00000171488	skin fibroblast	FALSE	LRRC8C	leucine rich repeat containing 8 VRAC subunit C
3029	2540.34077074511	-0.893114949013106	0.245875726356378	5.59365174616611e-05	0.00175800483450935	ENSG00000069702	skin fibroblast	FALSE	TGFBR3	transforming growth factor beta receptor 3
3030	58.5633435463	-0.145953326739963	0.296428299194224	0.442627190315246	0.656691592567899	ENSG00000023909	skin fibroblast	FALSE	GCLM	glutamate-cysteine ligase modifier subunit
3031	420.481442726703	-0.401246396909449	0.246991238914081	0.0428653185482171	0.168830154895791	ENSG00000137962	skin fibroblast	FALSE	ARHGAP29	Rho GTPase activating protein 29
3032	79.9738778743143	-0.522227368030203	0.361317882180061	0.0402262848391885	0.162758298807128	ENSG00000117525	skin fibroblast	FALSE	F3	coagulation factor III, tissue factor
3033	589.270046236808	0.20737028959874	0.187043403064059	0.192920434974807	0.418183383308184	ENSG00000117519	skin fibroblast	FALSE	CNN3	calponin 3
3034	28.7753772287119	-0.181394687957422	0.219091689095833	0.312532005010228	0.549428410634419	ENSG00000099260	skin fibroblast	FALSE	PALMD	palmdelphin
3035	20.018825110695	-0.130728524238416	0.205636071289349	0.445073967394044	0.658149092283184	ENSG00000079335	skin fibroblast	FALSE	CDC14A	cell division cycle 14A
3036	387.527318700643	1.50600152616889	0.492540382257655	4.32343189080821e-05	0.00149322377642167	ENSG00000162692	skin fibroblast	FALSE	VCAM1	vascular cell adhesion molecule 1
3037	7.62181344537457	-0.306473422771088	0.261662701545587	0.123374970906338	0.318253693795245	ENSG00000170989	skin fibroblast	FALSE	S1PR1	sphingosine-1-phosphate receptor 1
3038	61.4833144470434	-0.330007704953282	0.316937242358059	0.138692060897199	0.338487755596967	ENSG00000162636	skin fibroblast	FALSE	EEIG2	EEIG family member 2
3039	162.640937081547	-0.0631665483070302	0.308304182864587	0.716765720772635	0.848439054565609	ENSG00000134201	skin fibroblast	FALSE	GSTM5	glutathione S-transferase mu 5
3040	361.562442349564	0.206479755766376	0.221890790909304	0.237481203316499	0.469109429450958	ENSG00000184371	skin fibroblast	FALSE	CSF1	colony stimulating factor 1
3041	16.9381627141324	0.588400250459198	0.283963619171426	0.00770839227097148	0.0570717504677696	ENSG00000162777	skin fibroblast	FALSE	DENND2D	DENN domain containing 2D
3042	1.2593389810061	-0.0492772858739562	0.295752805810311	0.781007337122417	0.88197723911914	ENSG00000143110	skin fibroblast	FALSE	C1orf162	chromosome 1 open reading frame 162
3043	108.348783983113	0.25214581877108	0.230016924067823	0.157176373771075	0.367859598187621	ENSG00000155366	skin fibroblast	FALSE	RHOC	ras homolog family member C
3044	764.429845266271	-0.323752582356809	0.298326850576068	0.133207184695066	0.33033665769791	ENSG00000116774	skin fibroblast	FALSE	OLFML3	olfactomedin like 3
3045	2.84590035985625	0.0675213920702542	0.278427589074529	0.712319230895797	0.845124511232302	ENSG00000175984	skin fibroblast	FALSE	DENND2C	DENN domain containing 2C
3046	86.5949404142966	-0.159767052378344	0.203360438227553	0.352998656218974	0.587695060083482	ENSG00000116815	skin fibroblast	FALSE	CD58	CD58 molecule
3047	1.11949190818891	0.0513652619675361	0.365916958006198	0.643887684894693	0.802257608852251	ENSG00000226067	skin fibroblast	FALSE	NA	NA
3048	202.754225168069	0.0756862246111393	0.215243346776235	0.662816593722083	0.813085051322309	ENSG00000266338	skin fibroblast	FALSE	NBPF15	NBPF member 15
3049	5.45102179109563	0.284388120385365	0.438403928511334	0.110264184492187	0.292770420893049	ENSG00000143127	skin fibroblast	FALSE	ITGA10	integrin subunit alpha 10
3050	576.641881808324	-0.307726711620915	0.209037947024454	0.0842758175410823	0.254979880183235	ENSG00000265972	skin fibroblast	FALSE	TXNIP	thioredoxin interacting protein
3051	10.364739298264	0.129790918019726	0.3280801700038	0.449509208470859	0.661169227359239	ENSG00000162836	skin fibroblast	FALSE	ACP6	acid phosphatase 6, lysophosphatidic
3052	86.2435229918435	0.099519353929947	0.214725254685005	0.566006510042669	0.754675346723559	ENSG00000178104	skin fibroblast	FALSE	PDE4DIP	phosphodiesterase 4D interacting protein
3053	5.45212264286781	0.142621159522326	0.361360658723597	0.336500442902305	0.567565843494135	ENSG00000274265	skin fibroblast	FALSE	NA	NA
3054	41.032747802519	0.321768828502043	0.428513099462916	0.105407996155926	0.28626067576537	ENSG00000203814	skin fibroblast	FALSE	H2BC18	H2B clustered histone 18
3055	1.60465256662537	0.616168622031272	0.639799409615389	0.0347045918633025	0.146827119421665	ENSG00000118292	skin fibroblast	FALSE	C1orf54	chromosome 1 open reading frame 54
3056	1562.04449899973	-0.209212529026261	0.237559214569343	0.266904636220693	0.501871965543183	ENSG00000143369	skin fibroblast	FALSE	ECM1	extracellular matrix protein 1
3057	678.7654177031	0.336541505462967	0.33325983394264	0.101273241282405	0.280001421139863	ENSG00000163131	skin fibroblast	FALSE	CTSS	cathepsin S
3058	2919.82354017517	-0.0737286765220182	0.185207840720559	0.645644767418837	0.802906948162999	ENSG00000143387	skin fibroblast	FALSE	CTSK	cathepsin K
3059	18.7441184950926	0.528688359392017	0.575430486608194	0.0316880495508716	0.137077517720062	ENSG00000143443	skin fibroblast	FALSE	C1orf56	chromosome 1 open reading frame 56
3060	5.86103999660557	0.180812942919689	0.427840048682313	0.0223111944033687	0.107585725567644	ENSG00000213190	skin fibroblast	FALSE	MLLT11	MLLT11 transcription factor 7 cofactor
3061	21.5830318031103	-0.250477663550108	0.290381273211318	0.219213799045606	0.450011266203541	ENSG00000159445	skin fibroblast	FALSE	THEM4	thioesterase superfamily member 4
3062	1.30344143935467	0.190938983843655	0.420639199408799	0.0805562296316527	0.250114100066019	ENSG00000163202	skin fibroblast	FALSE	LCE3D	late cornified envelope 3D
3063	14.4154440138193	0.0797254671605595	0.368624921390077	0.33679431514734	0.567565843494135	ENSG00000143556	skin fibroblast	FALSE	S100A7	S100 calcium binding protein A7
3064	191.464041643951	-0.273200866287311	0.296577407809406	0.194294538248569	0.419137919218478	ENSG00000196154	skin fibroblast	FALSE	S100A4	S100 calcium binding protein A4
3065	41.8132664384839	0.125779037223304	0.358286255408091	0.366364166784898	0.60213534348852	ENSG00000188015	skin fibroblast	FALSE	S100A3	S100 calcium binding protein A3
3066	51.2182246230685	0.352184884209103	0.380297430472454	0.0965011339711063	0.272682103331199	ENSG00000188643	skin fibroblast	FALSE	S100A16	S100 calcium binding protein A16
3067	80.9745588330276	-0.243329330462991	0.353781092407096	0.239938513520466	0.469316514784632	ENSG00000189171	skin fibroblast	FALSE	S100A13	S100 calcium binding protein A13
3068	85.9358723656381	-0.524099360799167	0.215138415626366	0.00508590321853243	0.0440318530247859	ENSG00000163346	skin fibroblast	FALSE	PBXIP1	PBX homeobox interacting protein 1
3069	0.58196332898473	0.0344854434605955	0.33187156003569	0.779630924252641	0.88197723911914	ENSG00000169242	skin fibroblast	FALSE	EFNA1	ephrin A1
3070	28.0349538654615	0.255699466279007	0.338514864165797	0.194359933758861	0.419137919218478	ENSG00000132718	skin fibroblast	FALSE	SYT11	synaptotagmin 11
3071	436.111107428096	0.118097194674935	0.275891395746133	0.519925674248782	0.722640377565997	ENSG00000143320	skin fibroblast	FALSE	CRABP2	cellular retinoic acid binding protein 2
3072	285.712643575745	-0.694625509823199	0.453850389508264	0.0214339663991148	0.105579630973558	ENSG00000162706	skin fibroblast	FALSE	CADM3	cell adhesion molecule 3
3073	303.622645568839	0.186531366469658	0.396543576782341	0.167990072641871	0.382699277911955	ENSG00000158859	skin fibroblast	FALSE	ADAMTS4	ADAM metallopeptidase with thrombospondin type 1 motif 4
3074	2.41417210571569	-0.177298625857391	0.301996966342697	0.356896806917124	0.591462653508647	ENSG00000158869	skin fibroblast	FALSE	FCER1G	Fc epsilon receptor Ig
3075	617.458276782508	0.399917856767054	0.330248254994591	0.0618439236719419	0.212115016603097	ENSG00000162745	skin fibroblast	FALSE	OLFML2B	olfactomedin like 2B
3076	1131.87175123872	0.0191888195263262	0.228211396520253	0.914042620688321	0.957180840698295	ENSG00000162733	skin fibroblast	FALSE	DDR2	discoidin domain receptor tyrosine kinase 2
3077	471.064178327816	-0.603696200097887	0.318359417040536	0.014958379624606	0.0866011451950872	ENSG00000143162	skin fibroblast	FALSE	CREG1	cellular repressor of E1A stimulated genes 1
3078	23.5144602861095	0.455538941014567	0.307713523011427	0.0361380770386945	0.150412536863755	ENSG00000198771	skin fibroblast	FALSE	RCSD1	RCSD domain containing 1
3079	1205.37233003273	-0.000202771518306758	0.294242623527786	0.999716463659714	0.999716463659714	ENSG00000143196	skin fibroblast	FALSE	DPT	dermatopontin
3080	9.56949026347327	0.175570898352062	0.341856953231869	0.323287084402636	0.558767800202087	ENSG00000143153	skin fibroblast	FALSE	ATP1B1	ATPase Na+/K+ transporting subunit beta 1
3081	863.639565151559	0.664808371681405	0.218717838915969	0.000352722396089338	0.00667195618621289	ENSG00000116132	skin fibroblast	FALSE	PRRX1	paired related homeobox 1
3082	490.021784170209	-0.640058034448194	0.353626375262964	0.0162539400996313	0.0897170887219792	ENSG00000116194	skin fibroblast	FALSE	ANGPTL1	angiopoietin like 1
3083	304.892717786261	0.216496413623582	0.219605858194604	0.218132379700556	0.449697275420156	ENSG00000143322	skin fibroblast	FALSE	ABL2	ABL proto-oncogene 2, non-receptor tyrosine kinase
3084	53.3334790752746	0.124046933466679	0.28199191350797	0.499727843936307	0.706329323407656	ENSG00000162783	skin fibroblast	FALSE	IER5	immediate early response 5
3085	4611.60375561686	-0.498421409894091	0.256673191717458	0.0185776362828224	0.0975019369379898	ENSG00000135821	skin fibroblast	FALSE	GLUL	glutamate-ammonia ligase
3086	51.1697253117803	2.05860905026413	0.784190809137404	0.000110318057984841	0.00274015821446218	ENSG00000143333	skin fibroblast	FALSE	RGS16	regulator of G protein signaling 16
3087	32.6091660503549	0.0055900383497619	0.243417926893122	0.982856611458286	0.994496637548349	ENSG00000135838	skin fibroblast	FALSE	NPL	N-acetylneuraminate pyruvate lyase
3088	27.6339850119446	0.00475772489844737	0.22804070312996	0.980254761161013	0.994496637548349	ENSG00000058085	skin fibroblast	FALSE	LAMC2	laminin subunit gamma 2
3089	868.661000774239	0.354880180308279	0.229661283839475	0.0513165608136199	0.189715205392545	ENSG00000143344	skin fibroblast	FALSE	RGL1	ral guanine nucleotide dissociation stimulator like 1
3090	75.2632320497776	-0.0551873568034006	0.233489581760388	0.76154166732863	0.879255388917475	ENSG00000135842	skin fibroblast	FALSE	NIBAN1	niban apoptosis regulator 1
3091	180.474489319452	-0.42595830746898	0.518777659402139	0.0815199636289684	0.250796583389745	ENSG00000073756	skin fibroblast	FALSE	PTGS2	prostaglandin-endoperoxide synthase 2
3092	165.22782031976	-1.39020294603872	0.417146992385083	0.000130713982678428	0.00314530520819968	ENSG00000116741	skin fibroblast	TRUE	RGS2	regulator of G protein signaling 2
3093	3779.0140386375	-0.0589265173362187	0.202356362183736	0.72593031394729	0.854688595931824	ENSG00000000971	skin fibroblast	FALSE	CFH	complement factor H
3094	1.7257118676023	0.0495765132028108	0.281466190605232	0.78550077176002	0.88197723911914	ENSG00000159166	skin fibroblast	FALSE	LAD1	ladinin 1
3095	110.352341964912	-0.0874973175668098	0.256430126469792	0.641596174895259	0.80069538844303	ENSG00000159176	skin fibroblast	FALSE	CSRP1	cysteine and glycine rich protein 1
3096	4.81027269184538	0.20376800691373	0.444480865502387	0.0227424004471308	0.10856606507175	ENSG00000163435	skin fibroblast	FALSE	ELF3	E74 like ETS transcription factor 3
3097	55.6900129101047	0.235263428638569	0.270129360822792	0.220275132901783	0.450034836867455	ENSG00000159388	skin fibroblast	FALSE	BTG2	BTG anti-proliferation factor 2
3098	855.305627198309	0.0313160537640929	0.274077229403346	0.860540851656943	0.927839126963296	ENSG00000122176	skin fibroblast	FALSE	FMOD	fibromodulin
3099	1052.798735137	0.046415883832422	0.248241148358772	0.797856476838805	0.88843020559057	ENSG00000188783	skin fibroblast	FALSE	PRELP	proline and arginine rich end leucine rich repeat protein
3100	196.310086809138	0.30440646248099	0.260950113293699	0.114125047262438	0.298391464828786	ENSG00000058668	skin fibroblast	FALSE	ATP2B4	ATPase plasma membrane Ca2+ transporting 4
3101	41.4398479238363	0.0654057200953801	0.161742868184886	0.650735933233329	0.80492637524444	ENSG00000133056	skin fibroblast	FALSE	PIK3C2B	phosphatidylinositol-4-phosphate 3-kinase catalytic subunit type 2 beta
3102	73.9317176639277	0.410279605715892	0.430893205423183	0.0646685619309388	0.220330941092137	ENSG00000117266	skin fibroblast	FALSE	CDK18	cyclin dependent kinase 18
3103	182.172836534487	-0.359730851913559	0.227941066166948	0.0582336219561178	0.204281954014627	ENSG00000266094	skin fibroblast	FALSE	RASSF5	Ras association domain family member 5
3104	0.487914434465912	0.0303692750318568	0.36768741419429	0.403025819191525	0.631194654971186	ENSG00000162891	skin fibroblast	FALSE	IL20	interleukin 20
3105	7.49020047842147	0.210136544581647	0.442825063294825	0.0426072240016692	0.168456554365978	ENSG00000162892	skin fibroblast	FALSE	IL24	interleukin 24
3106	5.20315044891846	2.39396269018301	0.844138549736067	0.00019206430155189	0.00428665252739	ENSG00000162894	skin fibroblast	FALSE	FCMR	Fc mu receptor
3107	396.401751173273	-0.733919916586164	0.262560837542086	0.00118816173216522	0.0163372238172718	ENSG00000174059	skin fibroblast	FALSE	CD34	CD34 molecule
3108	31.0340571549151	0.567912414597164	0.722601006118164	0.0210387241965951	0.104241629235285	ENSG00000196878	skin fibroblast	FALSE	LAMB3	laminin subunit beta 3
3109	789.467767005184	-0.00686957571410732	0.334036289794118	0.968016410095597	0.988557872378792	ENSG00000123689	skin fibroblast	FALSE	G0S2	G0/G1 switch 2
3110	766.206927393618	-0.170453578921854	0.34055401818015	0.360998456192863	0.594585692552951	ENSG00000117594	skin fibroblast	FALSE	HSD11B1	hydroxysteroid 11-beta dehydrogenase 1
3111	1.37072586634439	0.12519287125343	0.359412136090597	0.372248968976896	0.60595679867017	ENSG00000203706	skin fibroblast	FALSE	NA	NA
3112	57.3694597257982	-0.0803785576808226	0.313778766622799	0.64456613656722	0.802450970342376	ENSG00000162772	skin fibroblast	FALSE	ATF3	activating transcription factor 3
3113	52.6361733111089	0.234179513359772	0.345309289739108	0.220984731500766	0.450034836867455	ENSG00000117707	skin fibroblast	FALSE	PROX1	prospero homeobox 1
3114	69.6170896265796	0.144096616999154	0.296068796049505	0.436364194984992	0.654744659604792	ENSG00000092969	skin fibroblast	FALSE	TGFB2	transforming growth factor beta 2
3115	4.03855005874756	0.291986344502199	0.337902932998742	0.165646505269345	0.379042523201771	ENSG00000143507	skin fibroblast	FALSE	DUSP10	dual specificity phosphatase 10
3116	896.683517142909	-0.151105683210816	0.203284515650613	0.370483788457143	0.605674133995754	ENSG00000143819	skin fibroblast	FALSE	EPHX1	epoxide hydrolase 1
3117	29.3865074575267	0.0764555948953612	0.172080343559619	0.612148064497246	0.779097536632858	ENSG00000143772	skin fibroblast	FALSE	ITPKB	inositol-trisphosphate 3-kinase B
3118	8.14182494489989	1.97862881654359	1.04529328364892	0.00105961188588408	0.0148345664023771	ENSG00000181218	skin fibroblast	FALSE	H2AC25	H2A clustered histone 25
3119	74.8487511410774	0.323394779849824	0.221283349631406	0.0702248183136188	0.233837412946686	ENSG00000143643	skin fibroblast	FALSE	TTC13	tetratricopeptide repeat domain 13
3120	0.69627157410455	-0.0910000387259507	0.373285240581581	0.685907627056842	0.82987720573574	ENSG00000233461	skin fibroblast	FALSE	LOC122526782	uncharacterized LOC122526782
3121	49.952752411473	0.0541079851114328	0.332050746921571	0.708964133922455	0.844619446684574	ENSG00000135750	skin fibroblast	FALSE	KCNK1	potassium two pore domain channel subfamily K member 1
3122	151.07357356738	0.061213038865406	0.220598836789567	0.727589637507748	0.855987808832645	ENSG00000077585	skin fibroblast	FALSE	GPR137B	G protein-coupled receptor 137B
3123	2.8425488007724	-0.283946579809752	0.331574301932485	0.175622495461822	0.394830135782781	ENSG00000186197	skin fibroblast	FALSE	EDARADD	EDAR associated via death domain
3124	63.6191843500574	-1.33294301586908	0.800446974177128	0.0113356306209656	0.0712525353317835	ENSG00000180875	skin fibroblast	FALSE	GREM2	gremlin 2, DAN family BMP antagonist
3125	3.58502634647792	-0.191975145117258	0.291504397676547	0.327432617310006	0.560236626796126	ENSG00000203668	skin fibroblast	FALSE	CHML	CHM like Rab escort protein
3126	696.656679031523	0.692654026224358	0.264395865987448	0.00109339700384022	0.0151696521253508	ENSG00000130508	skin fibroblast	FALSE	PXDN	peroxidasin
3127	75.866877820926	2.15934577662446	0.859133580363428	5.03898880689437e-05	0.00165107292821645	ENSG00000134321	skin fibroblast	TRUE	RSAD2	radical S-adenosyl methionine domain containing 2
3128	95.8968805370991	0.699447955956796	0.499764181224667	0.011742480915712	0.0735098398788474	ENSG00000151692	skin fibroblast	FALSE	RNF144A	ring finger protein 144A
3129	458.263993770293	-0.290814599469292	0.248340002182686	0.140129489537165	0.340915345793419	ENSG00000115738	skin fibroblast	FALSE	ID2	inhibitor of DNA binding 2
3130	108.824614888674	0.198090040136545	0.196950895341094	0.229110225156099	0.459413732734885	ENSG00000134317	skin fibroblast	FALSE	GRHL1	grainyhead like transcription factor 1
3131	11.8555580196268	0.376546192085624	0.362079581843827	0.0871283229869551	0.261554809746415	ENSG00000115756	skin fibroblast	FALSE	HPCAL1	hippocalcin like 1
3132	45.1447769007343	-0.465271806964558	0.345994295397714	0.0575340346033655	0.202751517824217	ENSG00000115758	skin fibroblast	FALSE	ODC1	ornithine decarboxylase 1
3133	148.304348783011	0.59277641968433	0.313734643132393	0.00917431117988039	0.0643601783787408	ENSG00000134324	skin fibroblast	FALSE	LPIN1	lipin 1
3134	14.6587402005909	0.408127795543552	0.305236465369025	0.0551996163882475	0.197421069892195	ENSG00000071575	skin fibroblast	FALSE	TRIB2	tribbles pseudokinase 2
3135	278.379798571775	-0.310847904399458	0.152402113626262	0.0263199445034213	0.119356769455169	ENSG00000151779	skin fibroblast	FALSE	NBAS	NBAS subunit of NRZ tethering complex
3136	24.4427056870048	-0.236378219364651	0.29309256159482	0.248844385455641	0.481049037531018	ENSG00000197872	skin fibroblast	FALSE	CYRIA	CYFIP related Rac1 interactor A
3137	2.44739077789123	0.0754967918981096	0.280154769452744	0.694416585337035	0.838209765043705	ENSG00000115884	skin fibroblast	FALSE	SDC1	syndecan 1
3138	652.277056666344	-0.937075433402075	0.302087214730394	0.000355260004720427	0.00667195618621289	ENSG00000143878	skin fibroblast	FALSE	RHOB	ras homolog family member B
3139	269.487275920933	0.0591755994135204	0.172148378323234	0.696409168184814	0.839835645265946	ENSG00000138031	skin fibroblast	FALSE	ADCY3	adenylate cyclase 3
3140	3.27649771686981	-0.0965298302981424	0.320239449389646	0.570319907525661	0.758456526415818	ENSG00000171174	skin fibroblast	FALSE	RBKS	ribokinase
3141	160.508906963479	0.428785843596839	0.309121972805637	0.044107661832461	0.170240098300727	ENSG00000213626	skin fibroblast	FALSE	LBH	LBH regulator of WNT signaling pathway
3142	2078.18622572531	-0.37234685468574	0.248484567160521	0.0623017891712535	0.213210567386067	ENSG00000049323	skin fibroblast	FALSE	LTBP1	latent transforming growth factor beta binding protein 1
3143	5.47621818312114	0.582249406559674	0.40196026323676	0.0236840886003074	0.111894497907998	ENSG00000152689	skin fibroblast	FALSE	RASGRP3	RAS guanyl releasing protein 3
3144	166.119873015458	-0.237478766902587	0.293289269644167	0.250677448741397	0.481049037531018	ENSG00000115828	skin fibroblast	FALSE	QPCT	glutaminyl-peptide cyclotransferase
3145	532.574643093553	-0.0459111334668668	0.302902802463696	0.791076764722214	0.883435980908056	ENSG00000138061	skin fibroblast	FALSE	CYP1B1	cytochrome P450 family 1 subfamily B member 1
3146	197.655397342191	0.041449854468086	0.205855326771172	0.807465721298646	0.893959173831715	ENSG00000143889	skin fibroblast	FALSE	HNRNPLL	heterogeneous nuclear ribonucleoprotein L like
3147	6.59958879885986	0.20311164444589	0.286470250002378	0.292174452472968	0.530599831141946	ENSG00000143891	skin fibroblast	FALSE	GALM	galactose mutarotase
3148	123.110094708588	-0.215436175623492	0.138303458010888	0.0933801635039397	0.269220367763075	ENSG00000143924	skin fibroblast	FALSE	EML4	EMAP like 4
3149	1302.83291340083	-0.11478285082668	0.166046550514873	0.440726712543274	0.656401486766578	ENSG00000152518	skin fibroblast	FALSE	ZFP36L2	ZFP36 ring finger protein like 2
3150	525.224328664874	-0.158183404239546	0.139419043817563	0.220980519700333	0.450034836867455	ENSG00000115970	skin fibroblast	FALSE	THADA	THADA armadillo repeat containing
3151	1590.06111459101	0.147068464050463	0.247210540454061	0.424118940479339	0.64707975566642	ENSG00000152527	skin fibroblast	FALSE	PLEKHH2	pleckstrin homology, MyTH4 and FERM domain containing H2
3152	1234.60425095813	0.0332648055120579	0.169004028161853	0.824279203097709	0.906059937737668	ENSG00000116016	skin fibroblast	FALSE	EPAS1	endothelial PAS domain protein 1
3153	11.7726686153296	0.376267209250358	0.304695937227322	0.0778068060875274	0.24648983127329	ENSG00000170802	skin fibroblast	FALSE	FOXN2	forkhead box N2
3154	13113.5947141494	-0.152177939579774	0.139932625476839	0.239812456718106	0.469316514784632	ENSG00000115306	skin fibroblast	FALSE	SPTBN1	spectrin beta, non-erythrocytic 1
3155	392.439443525649	0.11833238115396	0.167989209141397	0.425816773996552	0.648000228061061	ENSG00000115355	skin fibroblast	FALSE	CCDC88A	coiled-coil domain containing 88A
3156	2247.07322419479	0.174733021300193	0.219555745458581	0.315233016912673	0.55228537661606	ENSG00000115380	skin fibroblast	FALSE	EFEMP1	EGF containing fibulin extracellular matrix protein 1
3157	37.5659551468763	0.137854251732371	0.199169672240202	0.408424293096434	0.632610292595388	ENSG00000162924	skin fibroblast	FALSE	REL	REL proto-oncogene, NF-kB subunit
3158	11.4180684282178	0.286233602242742	0.235222670056098	0.126253409917576	0.322303961108511	ENSG00000197329	skin fibroblast	FALSE	PELI1	pellino E3 ubiquitin protein ligase 1
3159	6.21566421348086	-0.39661993884027	0.295378810104492	0.063342382340706	0.216291061651191	ENSG00000115902	skin fibroblast	FALSE	SLC1A4	solute carrier family 1 member 4
3160	3416.82759988968	-0.108357308521492	0.191001462912677	0.509284564283692	0.712350798362293	ENSG00000169604	skin fibroblast	FALSE	ANTXR1	ANTXR cell adhesion molecule 1
3161	4.45536134542954	-0.671912193871892	0.391785009634438	0.0151297108506159	0.0869393832460763	ENSG00000059728	skin fibroblast	FALSE	MXD1	MAX dimerization protein 1
3162	390.642741168612	-0.245807297844401	0.26030130615089	0.220473414507216	0.450034836867455	ENSG00000003137	skin fibroblast	FALSE	CYP26B1	cytochrome P450 family 26 subfamily B member 1
3163	134.904259970792	0.22207655350897	0.299617120596406	0.249631850267871	0.481049037531018	ENSG00000065911	skin fibroblast	FALSE	MTHFD2	methylenetetrahydrofolate dehydrogenase (NADP+ dependent) 2, methenyltetrahydrofolate cyclohydrolase
3164	331.525265631532	0.243460362456582	0.403235090466434	0.157822314096891	0.368376140799974	ENSG00000159399	skin fibroblast	FALSE	HK2	hexokinase 2
3165	19.8433653780893	0.13778183605234	0.342837894920469	0.397876165832792	0.626625769677507	ENSG00000186854	skin fibroblast	FALSE	TRABD2A	TraB domain containing 2A
3166	619.850509011492	0.029811427304943	0.195198822550637	0.856251743651437	0.926185620131802	ENSG00000168906	skin fibroblast	FALSE	MAT2A	methionine adenosyltransferase 2A
3167	81.9780940216201	0.568239880215274	0.531639576815209	0.0229686632975366	0.109172041599402	ENSG00000168899	skin fibroblast	FALSE	VAMP5	vesicle associated membrane protein 5
3168	127.055883660702	-0.861841018626883	0.541152331659028	0.0160866052159391	0.0894345560741743	ENSG00000168874	skin fibroblast	FALSE	ATOH8	atonal bHLH transcription factor 8
3169	323.522110179721	0.288710696764192	0.285787941020809	0.141150942121245	0.341909702112488	ENSG00000115525	skin fibroblast	FALSE	ST3GAL5	ST3 beta-galactoside alpha-2,3-sialyltransferase 5
3170	4.23534053164146	-1.89724470668201	0.594738122278092	0.000106131075981128	0.00271491601989404	ENSG00000172116	skin fibroblast	FALSE	CD8B	CD8 subunit beta
3171	7.54679890877586	0.185577540010857	0.405181296682137	0.149109501532696	0.35546227919559	ENSG00000222041	skin fibroblast	FALSE	CYTOR	cytoskeleton regulator RNA
3172	5.76745421021979	0.0277873790761075	0.293451887856412	0.873371048408302	0.930948958391916	ENSG00000185304	skin fibroblast	FALSE	RGPD2	RANBP2 like and GRIP domain containing 2
3173	173.315334379109	0.104057239813951	0.146545144607057	0.437434539195127	0.654744659604792	ENSG00000174501	skin fibroblast	FALSE	ANKRD36C	ankyrin repeat domain 36C
3174	283.798322208446	-0.195216007654116	0.217492746501229	0.277314500419878	0.512682269683809	ENSG00000084090	skin fibroblast	FALSE	STARD7	StAR related lipid transfer domain containing 7
3175	0.54785954825317	0.0342584044273947	0.359993121268098	0.66944030247361	0.817977882087393	ENSG00000163121	skin fibroblast	FALSE	NEURL3	neuralized E3 ubiquitin protein ligase 3
3176	279.383108597719	0.298701911506454	0.257967855121258	0.117814864986141	0.304932591728835	ENSG00000196843	skin fibroblast	FALSE	ARID5A	AT-rich interaction domain 5A
3177	119.206644172649	-0.160706049279312	0.159623255586005	0.264838214489102	0.498595171532051	ENSG00000135976	skin fibroblast	FALSE	ANKRD36	ankyrin repeat domain 36
3178	205.984463675562	0.220933746049339	0.134012925120295	0.0737233608585719	0.241048780726541	ENSG00000040933	skin fibroblast	FALSE	INPP4A	inositol polyphosphate-4-phosphatase type I A
3179	11.4438268766328	0.588165842776983	0.348034281471016	0.014447156928177	0.0849357129691604	ENSG00000071073	skin fibroblast	FALSE	MGAT4A	alpha-1,3-mannosyl-glycoprotein 4-beta-N-acetylglucosaminyltransferase A
3180	1217.18184299884	0.205839004380577	0.142157567292165	0.112461823360434	0.295044647316983	ENSG00000071054	skin fibroblast	FALSE	MAP4K4	mitogen-activated protein kinase kinase kinase kinase 4
3181	982.098247160889	-0.0609732803005239	0.187550046458229	0.706614988559079	0.844519591719389	ENSG00000115594	skin fibroblast	FALSE	IL1R1	interleukin 1 receptor type 1
3182	65.6278898609257	-0.00304273182134573	0.295647232204928	0.986054715727681	0.995492415311253	ENSG00000115602	skin fibroblast	FALSE	IL1RL1	interleukin 1 receptor like 1
3183	27.5930184394383	0.000167960846868312	0.26454972639672	0.999562579785186	0.999716463659714	ENSG00000115604	skin fibroblast	FALSE	IL18R1	interleukin 18 receptor 1
3184	11.4658927750079	0.760257372833802	0.63970726548637	0.0128207159292758	0.0776418094658355	ENSG00000115641	skin fibroblast	FALSE	FHL2	four and a half LIM domains 2
3185	14.9656104888543	0.348169956704233	0.475755590990136	0.0814328125404468	0.250796583389745	ENSG00000172965	skin fibroblast	FALSE	MIR4435-2HG	MIR4435-2 host gene
3186	88.4218841045526	-0.237888786841855	0.293053565340381	0.247578572273639	0.47989433854576	ENSG00000153094	skin fibroblast	FALSE	BCL2L11	BCL2 like 11
3187	49.9161846606811	1.09655460710315	0.420603730384256	0.000420255578557173	0.0074443173662869	ENSG00000144136	skin fibroblast	FALSE	SLC20A1	solute carrier family 20 member 1
3188	23.6310107866148	-0.296918166617164	0.291379984149037	0.159601229732406	0.369602847801361	ENSG00000136689	skin fibroblast	FALSE	IL1RN	interleukin 1 receptor antagonist
3189	55.1819552052182	-0.337342492690842	0.251636453784226	0.0918717217608954	0.267452649360641	ENSG00000088179	skin fibroblast	FALSE	PTPN4	protein tyrosine phosphatase non-receptor type 4
3190	498.899175494556	-0.0813188581953445	0.245125523631231	0.655224430858792	0.808530147053318	ENSG00000136732	skin fibroblast	FALSE	GYPC	glycophorin C (Gerbich blood group)
3191	577.156974634268	0.039330911360217	0.185658357813865	0.805345311669332	0.893538746376636	ENSG00000136717	skin fibroblast	FALSE	BIN1	bridging integrator 1
3192	163.905297073711	-0.168702861213897	0.25298856338397	0.380701875576932	0.610767549247004	ENSG00000072163	skin fibroblast	FALSE	LIMS2	LIM zinc finger domain containing 2
3193	45.0597038424403	0.157761803929641	0.359480776578405	0.310800833782234	0.547635336412632	ENSG00000115919	skin fibroblast	FALSE	KYNU	kynureninase
3194	0.634678354827398	0.330408034843329	0.48755999750655	0.105677143756597	0.28626067576537	ENSG00000075884	skin fibroblast	FALSE	ARHGAP15	Rho GTPase activating protein 15
3195	2031.69279666378	-0.281285704852432	0.160349263937747	0.0535929409907825	0.194653606428785	ENSG00000169554	skin fibroblast	FALSE	ZEB2	zinc finger E-box binding homeobox 2
3196	212.446756377325	-0.0494664013442674	0.246392040710918	0.786567242707441	0.88197723911914	ENSG00000115963	skin fibroblast	FALSE	RND3	Rho family GTPase 3
3197	65.8637686397397	-0.264958880542692	0.388383240762818	0.19127967902664	0.41606031878676	ENSG00000123610	skin fibroblast	FALSE	TNFAIP6	TNF alpha induced protein 6
3198	132.910634104003	-0.244826220334984	0.36709119598606	0.2318902387646	0.462578973701405	ENSG00000153234	skin fibroblast	FALSE	NR4A2	nuclear receptor subfamily 4 group A member 2
3199	1.55671423545063	-0.106374127256906	0.295651261900105	0.557784456791086	0.747596225812247	ENSG00000163331	skin fibroblast	FALSE	DAPL1	death associated protein like 1
3200	95.0224842347575	0.481518581940736	0.677848572243242	0.0263514945550373	0.119356769455169	ENSG00000241399	skin fibroblast	FALSE	CD302	CD302 molecule
3201	597.675498072174	-0.422070288087694	0.331070752597231	0.0734838446393121	0.241048780726541	ENSG00000197635	skin fibroblast	FALSE	DPP4	dipeptidyl peptidase 4
3202	611.642832302723	0.530330574390525	0.373233554598511	0.0247875575017865	0.11428993578668	ENSG00000078098	skin fibroblast	FALSE	FAP	fibroblast activation protein alpha
3203	1704.41185964275	-0.57933990375616	0.257921628860906	0.0070772719389566	0.0543842394241112	ENSG00000071967	skin fibroblast	FALSE	CYBRD1	cytochrome b reductase 1
3204	31.0484668622901	-0.222941740696536	0.218250813714658	0.21534574471425	0.44514422397308	ENSG00000163328	skin fibroblast	FALSE	GPR155	G protein-coupled receptor 155
3205	179.804977552859	0.033253791484159	0.173800106219292	0.827829691672504	0.908190720795675	ENSG00000115935	skin fibroblast	FALSE	WIPF1	WAS/WASL interacting protein family member 1
3206	113.045197893688	1.13188281088697	0.36320778205973	8.46511848206655e-05	0.0022712505941198	ENSG00000128656	skin fibroblast	TRUE	CHN1	chimerin 1
3207	340.199530044749	-0.541109871815674	0.256560819187204	0.0112664733284576	0.071222314189226	ENSG00000155657	skin fibroblast	FALSE	TTN	titin
3208	69.7533514324082	0.277902568088624	0.24232039523377	0.135465273623445	0.333253229041703	ENSG00000115232	skin fibroblast	FALSE	ITGA4	integrin subunit alpha 4
3209	11.0037109970122	0.300624636073381	0.411069303166942	0.127466527803723	0.322568602330999	ENSG00000162998	skin fibroblast	FALSE	FRZB	frizzled related protein
3210	0.950560118833328	-0.00277079733330338	0.308309040582988	0.991520647492353	0.998653889560643	ENSG00000064989	skin fibroblast	FALSE	CALCRL	calcitonin receptor like receptor
3211	143.176377366087	-0.0759474243786567	0.262222781189161	0.683227800030968	0.82848095436826	ENSG00000003436	skin fibroblast	FALSE	TFPI	tissue factor pathway inhibitor
3212	56988.3395594089	-0.0960984090440461	0.188782911997355	0.555929855706822	0.747061062642675	ENSG00000168542	skin fibroblast	FALSE	COL3A1	collagen type III alpha 1 chain
3213	4717.78609745374	0.469673169965046	0.187005318244556	0.00376054599183846	0.0353124440697027	ENSG00000204262	skin fibroblast	FALSE	COL5A2	collagen type V alpha 2 chain
3214	335.904626575678	0.911888826454283	0.360934719792004	0.00071227888741425	0.0113083452228654	ENSG00000138449	skin fibroblast	FALSE	SLC40A1	solute carrier family 40 member 1
3215	13.2311102556774	0.356238422808619	0.290412050767991	0.081984790483481	0.251507126184384	ENSG00000138378	skin fibroblast	FALSE	STAT4	signal transducer and activator of transcription 4
3216	644.33551507833	0.17362331193008	0.171054310306893	0.24626837714689	0.478855177785619	ENSG00000128641	skin fibroblast	FALSE	MYO1B	myosin IB
3217	179.389049726736	1.1730715396354	0.379482359920745	8.70154448396546e-05	0.0022712505941198	ENSG00000173559	skin fibroblast	FALSE	NABP1	nucleic acid binding protein 1
3218	18.9226790545977	0.00250598269918838	0.18088158607691	0.987209659636366	0.995614195049118	ENSG00000081320	skin fibroblast	FALSE	STK17B	serine/threonine kinase 17b
3219	117.881572748358	-0.690084114885128	0.267160347425996	0.00235949227783244	0.0254099168381955	ENSG00000197121	skin fibroblast	FALSE	PGAP1	post-GPI attachment to proteins inositol deacylase 1
3220	31.1012148655537	0.295343001186267	0.211260914752014	0.0886616202618695	0.263027508201879	ENSG00000065413	skin fibroblast	FALSE	ANKRD44	ankyrin repeat domain 44
3221	26.3393496748801	0.0769647516721799	0.140425373568875	0.553506251505944	0.745104569334925	ENSG00000064012	skin fibroblast	FALSE	CASP8	caspase 8
3222	554.279735404152	0.383104479848282	0.265962632209048	0.0527210980396635	0.191939694990737	ENSG00000118257	skin fibroblast	FALSE	NRP2	neuropilin 2
3223	83.7224565321065	-0.359091942278742	0.289965127921899	0.0953238858686698	0.271667153527238	ENSG00000204186	skin fibroblast	FALSE	ZDBF2	zinc finger DBF-type containing 2
3224	25.773209787979	0.106813189370541	0.276466696670759	0.571483273772381	0.758693311732299	ENSG00000118263	skin fibroblast	FALSE	KLF7	KLF transcription factor 7
3225	2.97478054415588	-0.638364634925116	0.404527256461511	0.0168329227964517	0.0922516053613369	ENSG00000030419	skin fibroblast	FALSE	IKZF2	IKAROS family zinc finger 2
3226	36575.0298509849	0.965982447632855	0.478519924373766	0.00190409694407296	0.0226835366632481	ENSG00000115414	skin fibroblast	FALSE	FN1	fibronectin 1
3227	4189.13074424147	-0.683963012685998	0.270994664231571	0.00275588533172429	0.028871179665683	ENSG00000115461	skin fibroblast	FALSE	IGFBP5	insulin like growth factor binding protein 5
3228	2808.90421190436	-0.0565256776747147	0.1936087858316	0.732156984729769	0.856779450215687	ENSG00000079308	skin fibroblast	FALSE	TNS1	tensin 1
3229	1.72988444208668	-0.0359956733511446	0.341753232052007	0.771798310703055	0.879699260933578	ENSG00000018280	skin fibroblast	FALSE	SLC11A1	solute carrier family 11 member 1
3230	390.642201348666	0.145368917443501	0.330389245397527	0.396569867366788	0.626625769677507	ENSG00000135929	skin fibroblast	FALSE	CYP27A1	cytochrome P450 family 27 subfamily A member 1
3231	110.185873060399	0.0174383423403759	0.306685291667903	0.919278113216758	0.959138410808812	ENSG00000135903	skin fibroblast	FALSE	PAX3	paired box 3
3232	35.0894969723335	2.25610732272265	0.838307344893334	5.88539775279283e-05	0.00177715932143156	ENSG00000152049	skin fibroblast	TRUE	KCNE4	potassium voltage-gated channel subfamily E regulatory subunit 4
3233	1342.33574002137	1.82034420373968	0.45357123110796	1.01185577956273e-06	9.73911187829128e-05	ENSG00000135919	skin fibroblast	FALSE	SERPINE2	serpin family E member 2
3234	84.0354850930856	0.52325695097804	0.213461555171133	0.00354635342484987	0.0340536494113457	ENSG00000135905	skin fibroblast	FALSE	DOCK10	dedicator of cytokinesis 10
3235	2.61972569203977	0.0813337022351237	0.373781391464826	0.21926239724386	0.450011266203541	ENSG00000115009	skin fibroblast	FALSE	CCL20	C-C motif chemokine ligand 20
3236	210.85973059386	-0.292567713415984	0.368631229575705	0.182799550657452	0.402360618508936	ENSG00000153823	skin fibroblast	FALSE	PID1	phosphotyrosine interaction domain containing 1
3237	60.5150797014103	0.568293052180984	0.260824343633271	0.00572996247570128	0.0476080373583325	ENSG00000185404	skin fibroblast	FALSE	SP140L	SP140 nuclear body protein like
3238	64.6450847323418	-0.161724065197552	0.268527862202127	0.407115519495822	0.632506440759361	ENSG00000135916	skin fibroblast	FALSE	ITM2C	integral membrane protein 2C
3239	5.90084835836136	0.147140371405211	0.357691398525989	0.334886842305713	0.566940941013542	ENSG00000115468	skin fibroblast	FALSE	EFHD1	EF-hand domain family member D1
3240	61.8751118638425	-0.00389804108193964	0.156698657942268	0.976383527616329	0.992495467015938	ENSG00000085978	skin fibroblast	FALSE	ATG16L1	autophagy related 16 like 1
3241	95.0142596909639	0.440877839353989	0.240693519259084	0.0205901841781916	0.103286265910147	ENSG00000077044	skin fibroblast	FALSE	DGKD	diacylglycerol kinase delta
3242	43.2670832504435	0.122967989721871	0.258618393724617	0.502397424730509	0.707860964396142	ENSG00000188042	skin fibroblast	FALSE	ARL4C	ADP ribosylation factor like GTPase 4C
3243	317.8510437512	0.132266465628946	0.241076488556448	0.466027259333925	0.676420338712766	ENSG00000130147	skin fibroblast	FALSE	SH3BP4	SH3 domain binding protein 4
3244	496.732521816786	-0.67310046172299	0.403630382662737	0.0196294244414884	0.0994385317101713	ENSG00000144476	skin fibroblast	FALSE	ACKR3	atypical chemokine receptor 3
3245	25928.0520276128	0.480485202275418	0.240498547374234	0.0122165724531474	0.0755563115576184	ENSG00000163359	skin fibroblast	FALSE	COL6A3	collagen type VI alpha 3 chain
3246	68.8008599295788	0.112100987900077	0.263742721013926	0.544443092861153	0.738065460392761	ENSG00000115648	skin fibroblast	FALSE	MLPH	melanophilin
3247	4.93995333918847	-0.11177632321699	0.337186234259767	0.495494304480302	0.70198825105765	ENSG00000132329	skin fibroblast	FALSE	RAMP1	receptor activity modifying protein 1
3248	295.644870632306	-0.0815406873333102	0.281251616705381	0.663213312048736	0.813085051322309	ENSG00000233608	skin fibroblast	FALSE	TWIST2	twist family bHLH transcription factor 2
3249	5.93470319632053	0.0335047263552445	0.240019545135532	0.851684567133005	0.92235881391338	ENSG00000115687	skin fibroblast	FALSE	PASK	PAS domain containing serine/threonine kinase
3250	30.0306480170113	0.614928523893262	0.235572398144055	0.00171131996101337	0.0215946713631245	ENSG00000150995	skin fibroblast	FALSE	ITPR1	inositol 1,4,5-trisphosphate receptor type 1
3251	51.8134433805961	0.6557409104506	0.318686932997823	0.00508939599896876	0.0440318530247859	ENSG00000134107	skin fibroblast	FALSE	BHLHE40	basic helix-loop-helix family member e40
3252	87.4935541421717	0.00144155272420008	0.242851343388056	0.995520960424271	0.998960465073941	ENSG00000071282	skin fibroblast	FALSE	LMCD1	LIM and cysteine rich domains 1
3253	289.484164648628	0.186089595496574	0.223044792611208	0.292654691703824	0.530845966105877	ENSG00000144560	skin fibroblast	FALSE	VGLL4	vestigial like family member 4
3254	6478.38796990791	-0.237376796032749	0.191351526219475	0.152114087249254	0.359839776288558	ENSG00000163520	skin fibroblast	FALSE	FBLN2	fibulin 2
3255	291.623536169582	0.744550012499378	0.322272960019957	0.00206607436341366	0.0234602946663577	ENSG00000131389	skin fibroblast	FALSE	SLC6A6	solute carrier family 6 member 6
3256	280.324610614291	-0.214622915050961	0.244359410570914	0.259227407955339	0.490217230437139	ENSG00000131370	skin fibroblast	FALSE	SH3BP5	SH3 domain binding protein 5
3257	474.366948497263	-0.3976395996729	0.179933644826805	0.0135855179672242	0.0810918514322685	ENSG00000206560	skin fibroblast	FALSE	ANKRD28	ankyrin repeat domain 28
3258	340.508114328422	-0.091490779091158	0.322226874141561	0.59222317427739	0.769487942342193	ENSG00000131386	skin fibroblast	FALSE	GALNT15	polypeptide N-acetylgalactosaminyltransferase 15
3259	30.493223395343	-0.236699998658847	0.275139685545444	0.240143775097591	0.469316514784632	ENSG00000154814	skin fibroblast	FALSE	OXNAD1	oxidoreductase NAD binding domain containing 1
3260	231.018421412455	-0.0812291534358572	0.163879576266651	0.580869988913617	0.763911001645576	ENSG00000131378	skin fibroblast	FALSE	RFTN1	raftlin, lipid raft linker 1
3261	273.64716179512	-0.320773895516164	0.221538923332082	0.0838260826459914	0.254979880183235	ENSG00000182568	skin fibroblast	FALSE	SATB1	SATB homeobox 1
3262	22.6900836652743	-0.287529370505194	0.201782322612195	0.0954571362443594	0.271667153527238	ENSG00000114166	skin fibroblast	FALSE	KAT2B	lysine acetyltransferase 2B
3263	69.4902468155587	-0.0523630199450564	0.282946532095488	0.775001200145207	0.880377642947931	ENSG00000151789	skin fibroblast	FALSE	ZNF385D	zinc finger protein 385D
3264	26.9220454130626	-0.252129400599981	0.318880191641975	0.233366562196039	0.463856052364413	ENSG00000187118	skin fibroblast	FALSE	CMC1	C-X9-C motif containing 1
3265	540.660205489036	-0.307588622226484	0.229716311401815	0.103996656015607	0.284973043174439	ENSG00000144642	skin fibroblast	FALSE	RBMS3	RNA binding motif single stranded interacting protein 3
3266	1946.16591650044	-0.195642998522382	0.178008550022433	0.212449406209463	0.442124439949423	ENSG00000163513	skin fibroblast	FALSE	TGFBR2	transforming growth factor beta receptor 2
3267	3.65498421348371	-0.0267286292684117	0.303484188096666	0.876481782357587	0.932382048137828	ENSG00000170293	skin fibroblast	FALSE	CMTM8	CKLF like MARVEL transmembrane domain containing 8
3268	38.9923080970315	0.245593005333528	0.345048569148283	0.204943217504882	0.43234596569523	ENSG00000153551	skin fibroblast	FALSE	CMTM7	CKLF like MARVEL transmembrane domain containing 7
3269	41.5338140386717	0.106920870185086	0.29717483580521	0.554742168923369	0.746116104927501	ENSG00000114739	skin fibroblast	FALSE	ACVR2B	activin A receptor type 2B
3270	88.6860527718477	-0.1254874379904	0.260920393967149	0.512273747217457	0.715103255617574	ENSG00000144659	skin fibroblast	FALSE	SLC25A38	solute carrier family 25 member 38
3271	854.748580384292	-0.783644464765788	0.532647600887397	0.0215621547733331	0.105750695385137	ENSG00000163815	skin fibroblast	FALSE	CLEC3B	C-type lectin domain family 3 member B
3272	713.14835271739	-0.306672073002751	0.169855238839783	0.0445283291623759	0.171434067275147	ENSG00000163820	skin fibroblast	FALSE	FYCO1	FYVE and coiled-coil domain autophagy adaptor 1
3273	1677.64126647277	0.106940773837969	0.268063446215675	0.560956899056989	0.75119445612849	ENSG00000114270	skin fibroblast	FALSE	COL7A1	collagen type VII alpha 1 chain
3274	75.5421753567648	-0.0992197242106467	0.250765621918127	0.596800620803393	0.772979777995984	ENSG00000068001	skin fibroblast	FALSE	HYAL2	hyaluronidase 2
3275	159.591893347456	0.15360487388802	0.27212140317244	0.41111231365723	0.634381726485105	ENSG00000145050	skin fibroblast	FALSE	MANF	mesencephalic astrocyte derived neurotrophic factor
3276	30.5180684541318	-0.677367332999605	0.202740183990317	0.000196743832596679	0.00432836431712694	ENSG00000163947	skin fibroblast	FALSE	ARHGEF3	Rho guanine nucleotide exchange factor 3
3277	282.777206246376	0.00884318073149379	0.320194625087704	0.951232590564517	0.980637695712179	ENSG00000168309	skin fibroblast	FALSE	FAM107A	family with sequence similarity 107 member A
3278	21.1772751872464	-0.0631558849070486	0.243240891903509	0.731031130483038	0.856779450215687	ENSG00000163638	skin fibroblast	FALSE	ADAMTS9	ADAM metallopeptidase with thrombospondin type 1 motif 9
3279	79.369387620684	-0.0143046677160249	0.146768101997664	0.914804816102776	0.957180840698295	ENSG00000114541	skin fibroblast	FALSE	FRMD4B	FERM domain containing 4B
3280	105.249223084005	-0.0863034177795114	0.223756757921925	0.630088672327474	0.791598375844672	ENSG00000187098	skin fibroblast	FALSE	MITF	melanocyte inducing transcription factor
3281	604.649315992128	-0.268118225316802	0.240970683444359	0.164259485503879	0.377266104530848	ENSG00000114480	skin fibroblast	FALSE	GBE1	1,4-alpha-glucan branching enzyme 1
3282	479.321418812583	-0.0132755038310894	0.242233232542662	0.940922027134876	0.975770991102834	ENSG00000206538	skin fibroblast	FALSE	VGLL3	vestigial like family member 3
3283	150.157524794235	-0.088770189818087	0.279220084595942	0.607148323373793	0.775940595847004	ENSG00000184220	skin fibroblast	FALSE	CMSS1	cms1 ribosomal small subunit homolog
3284	546.87030191844	-0.247555894136381	0.207821618272306	0.158593104772976	0.368376140799974	ENSG00000168386	skin fibroblast	FALSE	FILIP1L	filamin A interacting protein 1 like
3285	459.633984236505	-0.191337723700531	0.267512211933576	0.329703842280689	0.562798792444755	ENSG00000181458	skin fibroblast	FALSE	TMEM45A	transmembrane protein 45A
3286	9217.85449318661	-0.206224194879581	0.233298079335793	0.269748215565918	0.504753647596008	ENSG00000154175	skin fibroblast	FALSE	ABI3BP	ABI family member 3 binding protein
3287	13.1014452682871	0.651092217410825	0.41068244969493	0.0134422366685531	0.0805488111656492	ENSG00000144815	skin fibroblast	FALSE	NXPE3	neurexophilin and PC-esterase domain family member 3
3288	512.88459831795	-0.762491368558844	0.234303353046813	0.000264408468283881	0.0053577505415418	ENSG00000144802	skin fibroblast	FALSE	NFKBIZ	NFKB inhibitor zeta
3289	374.086137506222	0.153150614652056	0.239720447785848	0.396967636083143	0.626625769677507	ENSG00000170017	skin fibroblast	FALSE	ALCAM	activated leukocyte cell adhesion molecule
3290	727.533421420213	0.0493858775988016	0.144555931482751	0.710148296776754	0.845124511232302	ENSG00000114423	skin fibroblast	FALSE	CBLB	Cbl proto-oncogene B
3291	1227.51474570707	0.115860778036513	0.27436213442456	0.530593962859194	0.729984162527697	ENSG00000144824	skin fibroblast	FALSE	PHLDB2	pleckstrin homology like domain family B member 2
3292	8028.63069788831	-0.40463160916161	0.232198161824167	0.0373275211685743	0.153701557752953	ENSG00000091986	skin fibroblast	FALSE	CCDC80	coiled-coil domain containing 80
3293	710.400453952562	-0.113713661428732	0.163434878169001	0.437946486588082	0.654744659604792	ENSG00000181722	skin fibroblast	FALSE	ZBTB20	zinc finger and BTB domain containing 20
3294	100.36990286731	0.320878544635078	0.464922461373986	0.0856387110043137	0.258089266040397	ENSG00000185565	skin fibroblast	FALSE	LSAMP	limbic system associated membrane protein
3295	134.359871692977	0.102147264617596	0.153524360420892	0.462120642635258	0.67201679854419	ENSG00000031081	skin fibroblast	FALSE	ARHGAP31	Rho GTPase activating protein 31
3296	55.713297922403	-0.487305497519913	0.363733399259236	0.0522105874521533	0.191139830818584	ENSG00000163389	skin fibroblast	FALSE	POGLUT1	protein O-glucosyltransferase 1
3297	4963.51952573651	-0.215499009404266	0.154251844141312	0.125762827192195	0.322284419590025	ENSG00000163430	skin fibroblast	FALSE	FSTL1	follistatin like 1
3298	3.22361884311684	0.134971540637752	0.251770461980447	0.478053483181244	0.685876688149407	ENSG00000180353	skin fibroblast	FALSE	HCLS1	hematopoietic cell-specific Lyn substrate 1
3299	18.9633365011065	-0.102848623587319	0.272976062479459	0.585327960030674	0.767379260777543	ENSG00000121552	skin fibroblast	FALSE	CSTA	cystatin A
3300	188.266408087777	0.0421562935514571	0.260664175291775	0.81410214190732	0.898722077804496	ENSG00000114023	skin fibroblast	FALSE	FAM162A	family with sequence similarity 162 member A
3301	5.73939905198318	-0.345013815397971	0.253178865735553	0.0774924990643053	0.246058656822743	ENSG00000065534	skin fibroblast	FALSE	MYLK	myosin light chain kinase
3302	7.88203914699285	0.350934949295689	0.408900919545445	0.0984171717867545	0.275568081002913	ENSG00000159685	skin fibroblast	FALSE	CHCHD6	coiled-coil-helix-coiled-coil-helix domain containing 6
3303	95.571115744032	-0.18621826442128	0.222896865751085	0.306123780937452	0.542141759509398	ENSG00000074416	skin fibroblast	FALSE	MGLL	monoglyceride lipase
3304	2.05033691674736	0.161351788359034	0.306463215655995	0.401838614687295	0.630816989417364	ENSG00000179348	skin fibroblast	FALSE	GATA2	GATA binding protein 2
3305	700.005864421752	0.0758571215576506	0.129306256313145	0.529767533893636	0.729733454558317	ENSG00000004399	skin fibroblast	FALSE	PLXND1	plexin D1
3306	583.237855441064	-0.165884049874827	0.359346743652222	0.332718346624063	0.565547741502271	ENSG00000172752	skin fibroblast	FALSE	COL6A5	collagen type VI alpha 5 chain
3307	100.227450414258	-0.116516710819481	0.302874709241058	0.530897572747416	0.729984162527697	ENSG00000129048	skin fibroblast	FALSE	ACKR4	atypical chemokine receptor 4
3308	63.5024018226532	-0.477716141457843	0.161584349390006	0.0012420118885122	0.016778055336042	ENSG00000155903	skin fibroblast	FALSE	RASA2	RAS p21 protein activator 2
3309	359.042236128379	-0.536044822174525	0.623703344551771	0.0594601475621262	0.207390692421102	ENSG00000163710	skin fibroblast	FALSE	PCOLCE2	procollagen C-endopeptidase enhancer 2
3310	187.287199029304	0.151274844986483	0.282294032174743	0.417477252741831	0.640374156138978	ENSG00000152952	skin fibroblast	FALSE	PLOD2	procollagen-lysine,2-oxoglutarate 5-dioxygenase 2
3311	234.594261154134	0.775447660866513	0.286663440260724	0.000675768292750421	0.0109545596930068	ENSG00000114698	skin fibroblast	FALSE	PLSCR4	phospholipid scramblase 4
3312	491.929595192899	0.379034484076205	0.278466339343341	0.0599890031598169	0.20853964981065	ENSG00000188313	skin fibroblast	FALSE	PLSCR1	phospholipid scramblase 1
3313	1394.5836282798	-0.261676985065341	0.343937954014005	0.208379048450562	0.43601050898623	ENSG00000047457	skin fibroblast	FALSE	CP	ceruloplasmin
3314	286.824508065117	-0.431544760863872	0.208892605560516	0.0171271269246684	0.0932006200140967	ENSG00000018408	skin fibroblast	FALSE	WWTR1	WW domain containing transcription regulator 1
3315	115.06415703567	-1.43897477597759	0.270193892877811	1.70359004392672e-08	3.74789809663879e-06	ENSG00000163659	skin fibroblast	TRUE	TIPARP	TCDD inducible poly(ADP-ribose) polymerase
3316	83.5969234465091	-0.141462518715618	0.365606992546625	0.355159077631509	0.590653325650673	ENSG00000163661	skin fibroblast	FALSE	PTX3	pentraxin 3
3317	93.3115817235311	0.218253893427333	0.234719513900883	0.229761417438733	0.460120393830492	ENSG00000113810	skin fibroblast	FALSE	SMC4	structural maintenance of chromosomes 4
3318	23.5714382801142	-0.0469080104022738	0.297987064662899	0.790028917606596	0.883435980908056	ENSG00000163536	skin fibroblast	FALSE	SERPINI1	serpin family I member 1
3319	9.01827989397193	-0.0826645067020406	0.212931264204783	0.632250650836978	0.791598375844672	ENSG00000154310	skin fibroblast	FALSE	TNIK	TRAF2 and NCK interacting kinase
3320	65.8562258124358	-0.288638081842042	0.25099345552044	0.142724970753194	0.343969413082815	ENSG00000121858	skin fibroblast	FALSE	TNFSF10	TNF superfamily member 10
3321	0.655182966674966	0.405349782724117	0.614718035585316	0.04616493343479	0.175842310123691	ENSG00000172578	skin fibroblast	FALSE	KLHL6	kelch like family member 6
3322	664.40452557989	-0.136106823754816	0.287227946732215	0.478332183813288	0.685876688149407	ENSG00000127241	skin fibroblast	FALSE	MASP1	MBL associated serine protease 1
3323	695.788777199768	-0.0943201687272786	0.213216711969536	0.591055073562024	0.768770957166822	ENSG00000113916	skin fibroblast	FALSE	BCL6	BCL6 transcription repressor
3324	132.416925748082	-0.499497797747022	0.389530542798449	0.0552522604698287	0.197421069892195	ENSG00000188001	skin fibroblast	FALSE	TPRG1	tumor protein p63 regulated 1
3325	1.33714583085375	0.325570175735798	0.521642475387843	0.0615350633888812	0.211526780399279	ENSG00000090530	skin fibroblast	FALSE	P3H2	prolyl 3-hydroxylase 2
3326	11.028457413203	0.991771140214536	0.528138654157692	0.00318792451328496	0.0322987088845977	ENSG00000114315	skin fibroblast	FALSE	HES1	hes family bHLH transcription factor 1
3327	831.224204016169	0.343975581712889	0.436291544623069	0.0909011360735883	0.266643332482526	ENSG00000172061	skin fibroblast	FALSE	LRRC15	leucine rich repeat containing 15
3328	421.326731611533	0.0845683705798276	0.201514399679367	0.613572432722775	0.780265521381564	ENSG00000133657	skin fibroblast	FALSE	ATP13A3	ATPase 13A3
3329	3645.68871199546	-0.627494154213981	0.420563819038451	0.0277704677144664	0.12432127988453	ENSG00000189058	skin fibroblast	FALSE	APOD	apolipoprotein D
3330	258.231179982613	0.0111119718629834	0.252268416820308	0.95217900270883	0.980637695712179	ENSG00000072274	skin fibroblast	FALSE	TFRC	transferrin receptor
3331	9.28743886165734	0.345715362181642	0.395493114745773	0.105767743188633	0.28626067576537	ENSG00000114473	skin fibroblast	FALSE	IQCG	IQ motif containing G
3332	299.312080433223	0.268272593967963	0.335733917516814	0.176164264221781	0.39547079723257	ENSG00000159674	skin fibroblast	FALSE	SPON2	spondin 2
3333	2.35598824208682	-0.0302694946913702	0.27054138252117	0.868107765935997	0.930648877445011	ENSG00000013810	skin fibroblast	FALSE	TACC3	transforming acidic coiled-coil containing protein 3
3334	4.83277557025751	0.179470909870323	0.366021253467172	0.274492949634579	0.509914526462307	ENSG00000243449	skin fibroblast	FALSE	NICOL1	NELL2 interacting cell ontogeny regulator 1
3335	82.0690234046133	0.110660259505429	0.371521715681455	0.301710090221137	0.539086213913585	ENSG00000163993	skin fibroblast	FALSE	S100P	S100 calcium binding protein P
3336	5.74561338974631	0.353840939287904	0.367463062120438	0.105163967281619	0.286135175995923	ENSG00000125089	skin fibroblast	FALSE	SH3TC1	SH3 domain and tetratricopeptide repeats 1
3337	32.1850051363562	-0.0840865030919392	0.322180982412818	0.618128578877658	0.783742641076614	ENSG00000109625	skin fibroblast	FALSE	CPZ	carboxypeptidase Z
3338	23.3644472403897	-0.188176743578365	0.38607487539646	0.251117011445808	0.481049037531018	ENSG00000137441	skin fibroblast	FALSE	FGFBP2	fibroblast growth factor binding protein 2
3339	106.119486328713	0.235623959973405	0.311455080363073	0.228368524977079	0.458764128636278	ENSG00000169744	skin fibroblast	FALSE	LDB2	LIM domain binding 2
3340	887.191026347433	-0.203678421752163	0.282679088467312	0.310420026941296	0.547590883722333	ENSG00000109610	skin fibroblast	FALSE	SOD3	superoxide dismutase 3
3341	124.398840783658	1.84397021026623	0.394189257750692	7.04737214532889e-08	9.86632100346044e-06	ENSG00000091490	skin fibroblast	FALSE	SEL1L3	SEL1L family member 3
3342	46.5734485694147	-0.0802829021402648	0.231364629158445	0.657368473659758	0.810507677400172	ENSG00000109680	skin fibroblast	FALSE	TBC1D19	TBC1 domain family member 19
3343	250.844291142524	0.41605260975863	0.200317108349291	0.0191991310047383	0.0985555391576567	ENSG00000065882	skin fibroblast	FALSE	TBC1D1	TBC1 domain family member 1
3344	251.17332693168	-0.268097974598614	0.165686606282654	0.0727662044042802	0.24044085253488	ENSG00000109787	skin fibroblast	FALSE	KLF3	KLF transcription factor 3
3345	411.514990189999	0.165223749406616	0.22608514067834	0.349860086866087	0.583731889245692	ENSG00000109814	skin fibroblast	FALSE	UGDH	UDP-glucose 6-dehydrogenase
3346	969.36876218628	-0.593830208961844	0.285018248124385	0.0100793800050872	0.0674711006037133	ENSG00000134853	skin fibroblast	FALSE	PDGFRA	platelet derived growth factor receptor alpha
3347	196.374165989337	0.194840255925419	0.217376950429722	0.26443053274686	0.498436989510606	ENSG00000128052	skin fibroblast	FALSE	KDR	kinase insert domain receptor
3348	1366.99267730062	0.367155245439349	0.249623425475183	0.0541549870925718	0.195707102410754	ENSG00000163453	skin fibroblast	FALSE	IGFBP7	insulin like growth factor binding protein 7
3349	259.463748058154	-0.246308985844051	0.166794025645226	0.100135571373312	0.278355198402348	ENSG00000145241	skin fibroblast	FALSE	CENPC	centromere protein C
3350	21.1765588444218	-0.106478077446923	0.344668773502603	0.463536606769626	0.673439975872853	ENSG00000163739	skin fibroblast	FALSE	CXCL1	C-X-C motif chemokine ligand 1
3351	3.0871988206216	0.104240472827657	0.36850148425206	0.324648535930163	0.559391669363942	ENSG00000163734	skin fibroblast	FALSE	CXCL3	C-X-C motif chemokine ligand 3
3352	12.3896541849459	-2.21578862935312	0.711508981538027	0.000107538881307491	0.00271491601989404	ENSG00000081041	skin fibroblast	FALSE	CXCL2	C-X-C motif chemokine ligand 2
3353	1450.3685842801	-0.0754531636446037	0.196512225737049	0.649952065179688	0.80492637524444	ENSG00000138758	skin fibroblast	FALSE	SEPTIN11	septin 11
3354	83.1264562605792	-0.305550699034308	0.201240689650393	0.0772219283667326	0.246058656822743	ENSG00000138767	skin fibroblast	FALSE	CNOT6L	CCR4-NOT transcription complex subunit 6 like
3355	24.3958643610836	-0.105382470726237	0.255787847682718	0.575008214116046	0.761468125242321	ENSG00000169288	skin fibroblast	FALSE	MRPL1	mitochondrial ribosomal protein L1
3356	0.525349822507458	0.133379489834098	0.392018858007234	0.193070380215662	0.418183383308184	ENSG00000138772	skin fibroblast	FALSE	ANXA3	annexin A3
3357	63.1066441405108	-0.207300975396964	0.251698201296634	0.282871808130596	0.519080020680889	ENSG00000198189	skin fibroblast	FALSE	HSD17B11	hydroxysteroid 17-beta dehydrogenase 11
3358	243.787563513535	-0.323558754808925	0.218211156886484	0.077948407681878	0.24648983127329	ENSG00000152583	skin fibroblast	FALSE	SPARCL1	SPARC like 1
3359	153.046662292406	0.54029628984348	0.340732644549271	0.0186773190887708	0.0975019369379898	ENSG00000138646	skin fibroblast	FALSE	HERC5	HECT and RLD domain containing E3 ubiquitin protein ligase 5
3360	91.0706797918784	0.102236964641859	0.22820831934537	0.565314027978308	0.754675346723559	ENSG00000138640	skin fibroblast	FALSE	FAM13A	family with sequence similarity 13 member A
3361	5.83739209918191	-1.84053363920507	0.429640073178155	2.03579218559812e-06	0.000165006313990584	ENSG00000145335	skin fibroblast	TRUE	SNCA	synuclein alpha
3362	2186.33224576879	-0.399105763989845	0.434693433981731	0.10497446363902	0.286135175995923	ENSG00000196616	skin fibroblast	FALSE	ADH1B	alcohol dehydrogenase 1B (class I), beta polypeptide
3363	15.625515699236	0.230040163052829	0.473308410094389	0.00750573086145878	0.055839736843703	ENSG00000145358	skin fibroblast	FALSE	DDIT4L	DNA damage inducible transcript 4 like
3364	493.15400633167	0.148882767917963	0.315201284051337	0.407432720281355	0.632506440759361	ENSG00000138821	skin fibroblast	FALSE	SLC39A8	solute carrier family 39 member 8
3365	275.481695995352	0.0678641612011728	0.287764316959532	0.705229816741473	0.843864737981249	ENSG00000155011	skin fibroblast	FALSE	DKK2	dickkopf WNT signaling pathway inhibitor 2
3366	3.31308014914641	0.0418378053010569	0.297159952475535	0.812061195940692	0.897112081598755	ENSG00000174749	skin fibroblast	FALSE	FAM241A	family with sequence similarity 241 member A
3367	4187.70410298187	-0.473461657619618	0.231635485204187	0.0156803407622479	0.0887783999039038	ENSG00000145362	skin fibroblast	FALSE	ANK2	ankyrin 2
3368	72.9108930564676	0.860981190405164	0.746173872146102	0.00681965077333074	0.0533109755884738	ENSG00000180801	skin fibroblast	FALSE	ARSJ	arylsulfatase family member J
3369	694.503273048251	0.0971558502503608	0.296564657825981	0.588924351209999	0.76842510619823	ENSG00000172403	skin fibroblast	FALSE	SYNPO2	synaptopodin 2
3370	19.7190207165378	-0.275073216611667	0.382404135809407	0.192871548581548	0.418183383308184	ENSG00000173376	skin fibroblast	FALSE	NDNF	neuron derived neurotrophic factor
3371	1412.21306984495	-0.263605888892693	0.203032370559596	0.128194934024486	0.32310998101098	ENSG00000164111	skin fibroblast	FALSE	ANXA5	annexin A5
3372	253.256842040273	0.203848665623066	0.32216861046046	0.282764860191737	0.519080020680889	ENSG00000138685	skin fibroblast	FALSE	FGF2	fibroblast growth factor 2
3373	203.585297933278	-0.705740680103162	0.347818479533774	0.00903049326025891	0.0637933927559575	ENSG00000164056	skin fibroblast	FALSE	SPRY1	sprouty RTK signaling antagonist 1
3374	42.1926841666992	-0.110685737971743	0.2172236668404	0.534009091265446	0.730999111598922	ENSG00000077684	skin fibroblast	FALSE	JADE1	jade family PHD finger 1
3375	709.429965714767	0.0804504863055831	0.271733459961898	0.658921270206081	0.811142091220915	ENSG00000189184	skin fibroblast	FALSE	PCDH18	protocadherin 18
3376	5.33851894077227	-1.21344948491909	0.769248437142845	0.0110029203011509	0.0710445269566707	ENSG00000151012	skin fibroblast	FALSE	SLC7A11	solute carrier family 7 member 11
3377	6.27905902160498	-0.191469223150232	0.274410119231459	0.325895388656421	0.559542951185418	ENSG00000085871	skin fibroblast	FALSE	MGST2	microsomal glutathione S-transferase 2
3378	238.021423047289	0.750004944990654	0.36832916987536	0.00360725335203289	0.0342911738403127	ENSG00000109452	skin fibroblast	FALSE	INPP4B	inositol polyphosphate-4-phosphatase type II B
3379	61.8112811717251	-0.0809868900894905	0.254577711324868	0.663667473709184	0.813085051322309	ENSG00000170365	skin fibroblast	FALSE	SMAD1	SMAD family member 1
3380	138.588610970239	-0.158839070590331	0.308309435886257	0.408731974761306	0.632610292595388	ENSG00000151617	skin fibroblast	FALSE	EDNRA	endothelin receptor type A
3381	145.847592706394	-0.247363683558942	0.277563167792551	0.226299427743417	0.456751138564695	ENSG00000164169	skin fibroblast	FALSE	PRMT9	protein arginine methyltransferase 9
3382	85.3419552258255	0.157319720032154	0.188638714203398	0.326300209353219	0.559542951185418	ENSG00000109670	skin fibroblast	FALSE	FBXW7	F-box and WD repeat domain containing 7
3383	121.340503250139	0.574277543663357	0.435652335681441	0.0220163903972121	0.107295067125654	ENSG00000137462	skin fibroblast	FALSE	TLR2	toll like receptor 2
3384	2468.52020793722	-0.112117977097893	0.276512157924114	0.557265741160323	0.747596225812247	ENSG00000145423	skin fibroblast	FALSE	SFRP2	secreted frizzled related protein 2
3385	83.1528032421886	0.235094556771547	0.309773180550152	0.228488367963652	0.458764128636278	ENSG00000164116	skin fibroblast	FALSE	GUCY1A1	guanylate cyclase 1 soluble subunit alpha 1
3386	39.7501719814711	0.451244107868428	0.344466157260945	0.0436946224403497	0.170240098300727	ENSG00000061918	skin fibroblast	FALSE	GUCY1B1	guanylate cyclase 1 soluble subunit beta 1
3387	85.688937037884	0.0718107086310984	0.209207422428801	0.673835189410801	0.821620104269702	ENSG00000164125	skin fibroblast	FALSE	GASK1B	golgi associated kinase 1B
3388	196.014015182529	-0.0164485089315079	0.184566938440974	0.917288251489347	0.958360859764989	ENSG00000052795	skin fibroblast	FALSE	FNIP2	folliculin interacting protein 2
3389	42.7408223248657	0.152980404723687	0.33589627732673	0.373233724678647	0.60595679867017	ENSG00000052802	skin fibroblast	FALSE	MSMO1	methylsterol monooxygenase 1
3390	623.635993624195	-0.0108727458126892	0.238167573592087	0.952619475834688	0.980637695712179	ENSG00000109472	skin fibroblast	FALSE	CPE	carboxypeptidase E
3391	1691.12491842671	0.288150717132125	0.213758863580471	0.0968578725728252	0.273188871359251	ENSG00000129116	skin fibroblast	FALSE	PALLD	palladin, cytoskeletal associated protein
3392	135.132040128431	-0.300374244101789	0.278920061065771	0.147974556336906	0.353852199936081	ENSG00000164104	skin fibroblast	FALSE	HMGB2	high mobility group box 2
3393	1.97426971053033	0.119595499344799	0.383382843748013	0.23676685065111	0.469109429450958	ENSG00000272870	skin fibroblast	FALSE	SAP30-DT	SAP30 divergent transcript
3394	32.5591659175352	0.298637410481329	0.410574977207786	0.123802069930989	0.318821384103215	ENSG00000164105	skin fibroblast	FALSE	SAP30	Sin3A associated protein 30
3395	1.72741083203655	-0.810106608228051	0.521614986013697	0.00999422313806023	0.0674711006037133	ENSG00000164120	skin fibroblast	FALSE	HPGD	15-hydroxyprostaglandin dehydrogenase
3396	284.502925194495	-0.148588526817557	0.299494827610418	0.44458641398409	0.658149092283184	ENSG00000151726	skin fibroblast	FALSE	ACSL1	acyl-CoA synthetase long chain family member 1
3397	16.9759648209848	-0.101968284317359	0.283114062140328	0.588891796543911	0.76842510619823	ENSG00000151729	skin fibroblast	FALSE	SLC25A4	solute carrier family 25 member 4
3398	8.22441858799513	0.110139331177643	0.336044854176101	0.489449901952034	0.697919304635308	ENSG00000186352	skin fibroblast	FALSE	ANKRD37	ankyrin repeat domain 37
3399	20.034606079506	0.0669987487134973	0.332440543880502	0.660310918533078	0.812203525991166	ENSG00000205129	skin fibroblast	FALSE	CFAP96	cilia and flagella associated protein 96
3400	198.328632690011	-0.558863842107742	0.428219818213623	0.0437073217691876	0.170240098300727	ENSG00000154553	skin fibroblast	FALSE	PDLIM3	PDZ and LIM domain 3
3401	171.300318548352	0.360000059694359	0.333833954410265	0.088455970988519	0.262977211046948	ENSG00000154556	skin fibroblast	FALSE	SORBS2	sorbin and SH3 domain containing 2
3402	243.637795164345	-0.636391330612412	0.365080692193097	0.0183566426461048	0.0968124303938401	ENSG00000145506	skin fibroblast	FALSE	NKD2	NKD inhibitor of WNT signaling pathway 2
3403	2.01913766809814	0.0792217945816316	0.287339377689929	0.669785785267664	0.817977882087393	ENSG00000145569	skin fibroblast	FALSE	OTULINL	OTU deubiquitinase with linear linkage specificity like
3404	960.322313166975	-0.0848058753432579	0.19197169067648	0.606814415617705	0.775940595847004	ENSG00000154122	skin fibroblast	FALSE	ANKH	ANKH inorganic pyrophosphate transport regulator
3405	478.574402240441	-0.357022768100468	0.293295973316468	0.101224808294222	0.280001421139863	ENSG00000154153	skin fibroblast	FALSE	RETREG1	reticulophagy regulator 1
3406	296.897738575844	0.123104724422034	0.309772167847912	0.489243347899865	0.697919304635308	ENSG00000176788	skin fibroblast	FALSE	BASP1	brain abundant membrane attached signal protein 1
3407	141.613411975266	-0.04708760300196	0.320443767604699	0.768842620607782	0.879699260933578	ENSG00000082196	skin fibroblast	FALSE	C1QTNF3	C1q and TNF related 3
3408	324.375375834002	-0.172907821913017	0.22174776956486	0.326454277220705	0.559542951185418	ENSG00000039560	skin fibroblast	FALSE	RAI14	retinoic acid induced 14
3409	222.504469044935	0.434709854609369	0.369028327334936	0.0524691342830569	0.191475039800729	ENSG00000079215	skin fibroblast	FALSE	SLC1A3	solute carrier family 1 member 3
3410	97.6300009407435	-0.0194816876097184	0.282624147044574	0.913472715451528	0.957180840698295	ENSG00000164318	skin fibroblast	FALSE	EGFLAM	EGF like, fibronectin type III and laminin G domains
3411	2238.35095923956	0.0476169550919003	0.163504389067701	0.744840127756624	0.865388682908338	ENSG00000153071	skin fibroblast	FALSE	DAB2	DAB adaptor protein 2
3412	41.7674128475925	0.710882420010067	0.330235107997976	0.00343702386479207	0.0335001060239227	ENSG00000171522	skin fibroblast	FALSE	PTGER4	prostaglandin E receptor 4
3413	1073.82736337125	0.0700336865427342	0.218572262354608	0.68599589798805	0.82987720573574	ENSG00000250722	skin fibroblast	FALSE	SELENOP	selenoprotein P
3414	1.41042423548526	0.349781222536288	0.584009308054346	0.0367124937429276	0.151981828935776	ENSG00000177721	skin fibroblast	FALSE	ANXA2R	annexin A2 receptor
3415	33.0797207467384	0.155373852493295	0.325074866683464	0.375639421446748	0.60637810170649	ENSG00000112972	skin fibroblast	FALSE	HMGCS1	3-hydroxy-3-methylglutaryl-CoA synthase 1
3416	19.2007831081508	-0.409554783094877	0.247914893651287	0.0404265453688328	0.162758298807128	ENSG00000170571	skin fibroblast	FALSE	EMB	embigin
3417	137.451053452873	0.0794237455116355	0.181107396049329	0.611473524102381	0.779097536632858	ENSG00000151883	skin fibroblast	FALSE	PARP8	poly(ADP-ribose) polymerase family member 8
3418	11.4734707644229	0.737175746096957	0.427435498875343	0.00805497005138707	0.0584960319344469	ENSG00000164171	skin fibroblast	FALSE	ITGA2	integrin subunit alpha 2
3419	526.553492595994	0.266844728325256	0.421695295036839	0.12679794590171	0.322568602330999	ENSG00000134363	skin fibroblast	FALSE	FST	follistatin
3420	443.015370362599	-0.272494622044135	0.197998626682225	0.109810666513298	0.292770420893049	ENSG00000067113	skin fibroblast	FALSE	PLPP1	phospholipid phosphatase 1
3421	532.00238901107	-0.0402965346519332	0.213492114755481	0.816015923998234	0.899745554343239	ENSG00000145632	skin fibroblast	FALSE	PLK2	polo like kinase 2
3422	166.588336347215	-0.475860916877968	0.338259552029167	0.0502364799772019	0.187777133895366	ENSG00000113448	skin fibroblast	FALSE	PDE4D	phosphodiesterase 4D
3423	3.67504013504667	-0.361151063582042	0.322255281812959	0.097458844587899	0.274116065957062	ENSG00000197860	skin fibroblast	FALSE	SGTB	small glutamine rich tetratricopeptide repeat co-chaperone beta
3424	67.6302864317202	0.565550757733225	0.205256007627049	0.00133636782104342	0.0177414348655765	ENSG00000069020	skin fibroblast	FALSE	MAST4	microtubule associated serine/threonine kinase family member 4
3425	443.764129737984	-0.564443518746464	0.276263762118323	0.0122877635447247	0.0756926234355041	ENSG00000145675	skin fibroblast	FALSE	PIK3R1	phosphoinositide-3-kinase regulatory subunit 1
3426	8.74703271143158	0.774529155896255	0.650292921931709	0.0121401694094815	0.0753865358491998	ENSG00000249437	skin fibroblast	FALSE	NAIP	NLR family apoptosis inhibitory protein
3427	1509.72455968572	-0.137997663043372	0.19187707348467	0.403523370347655	0.631194654971186	ENSG00000131711	skin fibroblast	FALSE	MAP1B	microtubule associated protein 1B
3428	179.834861050195	0.858589865896741	0.492365070643444	0.00408216550691022	0.0378706920520587	ENSG00000171617	skin fibroblast	FALSE	ENC1	ectodermal-neural cortex 1
3429	84.2560384528534	0.204510780389006	0.220592104330528	0.218975248997056	0.450011266203541	ENSG00000145703	skin fibroblast	FALSE	IQGAP2	IQ motif containing GTPase activating protein 2
3430	400.377395418789	0.30102571489636	0.32444817030569	0.138650362829827	0.338487755596967	ENSG00000181104	skin fibroblast	FALSE	F2R	coagulation factor II thrombin receptor
3431	7958.66559090367	-0.273003790913587	0.197901917225649	0.108165406519735	0.290199871150507	ENSG00000038427	skin fibroblast	FALSE	VCAN	versican
3432	105.88205750886	-0.2954076082997	0.193759527656011	0.079269296828406	0.248624678443473	ENSG00000134480	skin fibroblast	FALSE	CCNH	cyclin H
3433	7.39381956238765	0.471088593613792	0.255294861983567	0.0217092532501028	0.106134127000502	ENSG00000081189	skin fibroblast	FALSE	MEF2C	myocyte enhancer factor 2C
3434	654.759862564777	-0.516032209213021	0.2606320261503	0.0158829626669226	0.0894345560741743	ENSG00000113369	skin fibroblast	FALSE	ARRDC3	arrestin domain containing 3
3435	18.5261359308661	0.427553899771232	0.373421411237843	0.0595238221104721	0.207390692421102	ENSG00000133302	skin fibroblast	FALSE	SLF1	SMC5-SMC6 complex localization factor 1
3436	328.804073290375	-0.0282116951936912	0.205160764635698	0.868404179797715	0.930648877445011	ENSG00000164292	skin fibroblast	FALSE	RHOBTB3	Rho related BTB domain containing 3
3437	277.973085281286	0.48932437575792	0.451605311070894	0.0380158364866835	0.15579466050033	ENSG00000173221	skin fibroblast	FALSE	GLRX	glutaredoxin
3438	110.79338121549	-0.0652346404583614	0.278047521136851	0.723575270125896	0.852567648044284	ENSG00000164308	skin fibroblast	FALSE	ERAP2	endoplasmic reticulum aminopeptidase 2
3439	2582.12639692503	-0.576410702356187	0.177222904146694	0.000377567559339461	0.00692207192122346	ENSG00000145730	skin fibroblast	FALSE	PAM	peptidylglycine alpha-amidating monooxygenase
3440	2.37690677567464	0.156918556357593	0.416061640995015	0.00742325400346896	0.0554942289579718	ENSG00000145777	skin fibroblast	FALSE	TSLP	thymic stromal lymphopoietin
3441	486.534177908498	0.0703224297660951	0.214804948453619	0.677726398891791	0.825058224737833	ENSG00000092421	skin fibroblast	FALSE	SEMA6A	semaphorin 6A
3442	904.055877051245	-0.116569600313733	0.238728903603788	0.526995412715145	0.727868103660379	ENSG00000113083	skin fibroblast	FALSE	LOX	lysyl oxidase
3443	271.627748060755	-0.0380762539343306	0.177546006215973	0.80615659899277	0.893794933368514	ENSG00000168944	skin fibroblast	FALSE	CEP120	centrosomal protein 120
3444	1.45980386426165	0.0126426716453752	0.300441983817536	0.941978144307653	0.976208844033503	ENSG00000113368	skin fibroblast	FALSE	LMNB1	lamin B1
3445	53.6740321137244	-0.554425796057087	0.473129439045573	0.050726622429229	0.188693233190852	ENSG00000173926	skin fibroblast	FALSE	MARCHF3	membrane associated ring-CH-type finger 3
3446	7.59523389928397	-0.299040302540445	0.291408615153607	0.14671666698651	0.351389840061005	ENSG00000158985	skin fibroblast	FALSE	CDC42SE2	CDC42 small effector 2
3447	163.201054918033	0.0682248276478884	0.266549152696398	0.708800211426694	0.844619446684574	ENSG00000131435	skin fibroblast	FALSE	PDLIM4	PDZ and LIM domain 4
3448	0.986552072641561	0.0137954021741311	0.365828006550404	0.605556187085421	0.775940595847004	ENSG00000283782	skin fibroblast	FALSE	NA	NA
3449	165.195228669149	0.893396922790227	0.521175096810251	0.003405029003164	0.0335001060239227	ENSG00000125347	skin fibroblast	FALSE	IRF1	interferon regulatory factor 1
3450	39.4701635649842	-0.189262454578513	0.207297506148112	0.276473272925057	0.512682269683809	ENSG00000081059	skin fibroblast	FALSE	TCF7	transcription factor 7
3451	43.6729956054573	0.0273193573285202	0.175762606723629	0.860962410669189	0.927839126963296	ENSG00000043143	skin fibroblast	FALSE	JADE2	jade family PHD finger 2
3452	3238.71642915804	0.00127845426976128	0.204372486873079	0.993413473165993	0.998960465073941	ENSG00000145824	skin fibroblast	FALSE	CXCL14	C-X-C motif chemokine ligand 14
3453	794.592614310281	-0.32819860015089	0.239516465433011	0.0923936560535898	0.268464585514204	ENSG00000120708	skin fibroblast	FALSE	TGFBI	transforming growth factor beta induced
3454	361.357278078351	-0.321142226071961	0.328215599051903	0.150427887389109	0.356947529397885	ENSG00000120738	skin fibroblast	FALSE	EGR1	early growth response 1
3455	97.5292661867546	1.06392208499262	0.284068269767076	1.10045088070089e-05	0.000554338088141095	ENSG00000184584	skin fibroblast	TRUE	STING1	stimulator of interferon response cGAMP interactor 1
3456	90.7308283594361	-0.14423674553015	0.22505616233459	0.426115911342563	0.648000228061061	ENSG00000170458	skin fibroblast	FALSE	CD14	CD14 molecule
3457	187.274008001272	-0.320582084574515	0.229100990601571	0.0904427857801169	0.26580513378126	ENSG00000197948	skin fibroblast	FALSE	FCHSD1	FCH and double SH3 domains 1
3458	20.8964161489505	-0.242387848804816	0.18366548415983	0.129150892814829	0.323928949405273	ENSG00000145819	skin fibroblast	FALSE	ARHGAP26	Rho GTPase activating protein 26
3459	187.077018390923	-0.0824745481366885	0.163836689163952	0.605662824398335	0.775940595847004	ENSG00000113580	skin fibroblast	FALSE	NR3C1	nuclear receptor subfamily 3 group C member 1
3460	1.07569623963424	0.0641852693557103	0.34248823607513	0.599362358874395	0.774004155073949	ENSG00000169252	skin fibroblast	FALSE	ADRB2	adrenoceptor beta 2
3461	14.1107701370982	2.13661441438677	0.530300458487594	2.88367082733813e-06	0.000177634122964029	ENSG00000164284	skin fibroblast	FALSE	GRPEL2	GrpE like 2, mitochondrial
3462	3221.68576500908	0.0844793366481838	0.189105861722243	0.600104520232659	0.774004155073949	ENSG00000113721	skin fibroblast	FALSE	PDGFRB	platelet derived growth factor receptor beta
3463	14.3566375511384	0.121961722572678	0.341255587328253	0.438763953709185	0.654744659604792	ENSG00000256235	skin fibroblast	FALSE	SMIM3	small integral membrane protein 3
3464	1184.38021674083	-0.0104021849526048	0.28005953478363	0.954854655185249	0.982282010010209	ENSG00000211445	skin fibroblast	FALSE	GPX3	glutathione peroxidase 3
3465	975.052417492295	-0.225128726241868	0.193956449429442	0.179501484879455	0.398892188621012	ENSG00000197043	skin fibroblast	FALSE	ANXA6	annexin A6
3466	10723.6747472209	-0.0576144178629009	0.174452700912343	0.709151262703347	0.844619446684574	ENSG00000113140	skin fibroblast	FALSE	SPARC	secreted protein acidic and cysteine rich
3467	13.8548681088765	0.326486652005485	0.285474070804647	0.109689483348691	0.292770420893049	ENSG00000055163	skin fibroblast	FALSE	CYFIP2	cytoplasmic FMR1 interacting protein 2
3468	6.60588470997621	0.434565899039951	0.522944989612569	0.0581149357655467	0.204281954014627	ENSG00000164611	skin fibroblast	FALSE	PTTG1	PTTG1 regulator of sister chromatid separation, securin
3469	0.671428745798972	0.0362027843004887	0.366560298969687	0.79061476475614	0.883435980908056	ENSG00000253522	skin fibroblast	FALSE	MIR3142HG	MIR3142 host gene
3470	7040.70594634864	-0.349836813049652	0.205861461442598	0.0474867002144236	0.179030894540203	ENSG00000184347	skin fibroblast	FALSE	SLIT3	slit guidance ligand 3
3471	35.3848397115585	0.624620318815813	0.278417660062571	0.00394777518879315	0.0368459017620694	ENSG00000043462	skin fibroblast	FALSE	LCP2	lymphocyte cytosolic protein 2
3472	286.314536128815	-2.20034605207614	0.51333030456819	3.6295065048544e-06	0.000214978462210607	ENSG00000120129	skin fibroblast	TRUE	DUSP1	dual specificity phosphatase 1
3473	75.2977614164969	0.150458627997496	0.408183820669932	0.0227706746871267	0.10856606507175	ENSG00000113739	skin fibroblast	FALSE	STC2	stanniocalcin 2
3474	186.439507574098	-0.137932655535381	0.190019820132138	0.397948053730261	0.626625769677507	ENSG00000113742	skin fibroblast	FALSE	CPEB4	cytoplasmic polyadenylation element binding protein 4
3475	76.3129358984807	-0.0442366837305086	0.266318086336465	0.81132982965303	0.896947550370184	ENSG00000164466	skin fibroblast	FALSE	SFXN1	sideroflexin 1
3476	126.779482481631	-1.03295613696544	0.480380801447358	0.00413719677403367	0.0381513954012686	ENSG00000050767	skin fibroblast	FALSE	COL23A1	collagen type XXIII alpha 1 chain
3477	7.87364088378056	-0.479325327482259	0.445870102818377	0.0677036508838429	0.228648294651575	ENSG00000213316	skin fibroblast	FALSE	LTC4S	leukotriene C4 synthase
3478	945.15241253151	0.206922588431572	0.184616257983968	0.188716111529716	0.412803372415236	ENSG00000161011	skin fibroblast	FALSE	SQSTM1	sequestosome 1
3479	321.891079148594	-0.127551017940352	0.173049224269832	0.405733358773154	0.632409210240837	ENSG00000113269	skin fibroblast	FALSE	RNF130	ring finger protein 130
3480	409.695074807517	0.0937920350146917	0.244405760128874	0.605362610585053	0.775940595847004	ENSG00000131459	skin fibroblast	FALSE	GFPT2	glutamine-fructose-6-phosphate transaminase 2
3481	163.280745921058	0.0681744653575862	0.254881649957784	0.706873866056034	0.844519591719389	ENSG00000021355	skin fibroblast	FALSE	SERPINB1	serpin family B member 1
3482	21.3900148091719	-0.150678286324036	0.283296522560858	0.43792225314442	0.654744659604792	ENSG00000170542	skin fibroblast	FALSE	SERPINB9	serpin family B member 9
3483	62.8898657504032	-0.205073895682918	0.28645139248709	0.309342091624394	0.546315161813723	ENSG00000137267	skin fibroblast	FALSE	TUBB2A	tubulin beta 2A class IIa
3484	62.3335798565551	0.0614960726640755	0.336139721002865	0.661498180750707	0.812366186886833	ENSG00000137285	skin fibroblast	FALSE	TUBB2B	tubulin beta 2B class IIb
3485	266.215466990802	-0.0984052934696422	0.279580006792137	0.603724367780863	0.775940595847004	ENSG00000124785	skin fibroblast	FALSE	NRN1	neuritin 1
3486	3586.85845531517	0.0451720791590375	0.198856165739613	0.786906965292012	0.88197723911914	ENSG00000124491	skin fibroblast	FALSE	F13A1	coagulation factor XIII A chain
3487	3.42283941765734	-0.029346559343907	0.249232025531524	0.872312671152839	0.930948958391916	ENSG00000111859	skin fibroblast	FALSE	NEDD9	neural precursor cell expressed, developmentally down-regulated 9
3488	65.4713402209846	0.253147589550911	0.281727260451035	0.194823102857772	0.419137919218478	ENSG00000112137	skin fibroblast	FALSE	PHACTR1	phosphatase and actin regulator 1
3489	8.87058556972643	-0.180840896702318	0.279170618208596	0.356001079600076	0.590777653646678	ENSG00000145990	skin fibroblast	FALSE	GFOD1	Gfo/Idh/MocA-like oxidoreductase domain containing 1
3490	1.67759580294145	0.146047570562919	0.323301364173677	0.429175112861585	0.651804412038304	ENSG00000112149	skin fibroblast	FALSE	CD83	CD83 molecule
3491	277.127172091843	0.147594796842805	0.211757442398277	0.395841702732295	0.626625769677507	ENSG00000007944	skin fibroblast	FALSE	MYLIP	myosin regulatory light chain interacting protein
3492	50.7207440059369	0.00125026095284238	0.302476375969569	0.98314428227421	0.994496637548349	ENSG00000137198	skin fibroblast	FALSE	GMPR	guanosine monophosphate reductase
3493	3.70466461625953	0.486366405453934	0.473357447998451	0.0514051818098009	0.189715205392545	ENSG00000137393	skin fibroblast	FALSE	RNF144B	ring finger protein 144B
3494	75.4164603317117	0.0663950495729835	0.281416510026484	0.704409911398042	0.843830716393628	ENSG00000172201	skin fibroblast	FALSE	ID4	inhibitor of DNA binding 4
3495	178.270497859704	0.811534716313717	0.47011115107039	0.00499026173171975	0.0439720932698396	ENSG00000124766	skin fibroblast	FALSE	SOX4	SRY-box transcription factor 4
3496	286.120400388541	0.243093997644628	0.299873655169009	0.201778280647889	0.427425793944633	ENSG00000111913	skin fibroblast	FALSE	RIPOR2	RHO family interacting cell polarization regulator 2
3497	148.112174555793	0.0775542030760029	0.323925293333003	0.631096953343695	0.791598375844672	ENSG00000187837	skin fibroblast	FALSE	H1-2	H1.2 linker histone, cluster member
3498	122.979804123078	-0.174203515145321	0.27507474531479	0.372850895208095	0.60595679867017	ENSG00000180573	skin fibroblast	FALSE	H2AC6	H2A clustered histone 6
3499	552.174632724722	-0.209835582289393	0.28590125089187	0.295319470708458	0.534170106026587	ENSG00000168298	skin fibroblast	FALSE	H1-4	H1.4 linker histone, cluster member
3500	3.36441525288206	-0.373026709392752	0.311952147099998	0.0846952198517072	0.255746350140449	ENSG00000124575	skin fibroblast	FALSE	H1-3	H1.3 linker histone, cluster member
3501	22.6750461432834	0.0311345054457255	0.276698695221936	0.865830252862209	0.929885429934562	ENSG00000158406	skin fibroblast	FALSE	H4C8	H4 clustered histone 8
3502	30.7531258541896	0.210737697986567	0.276882132424818	0.273113382058339	0.507964502862128	ENSG00000186470	skin fibroblast	FALSE	BTN3A2	butyrophilin subfamily 3 member A2
3503	42.2829868813662	0.286760659629498	0.336584678656467	0.156632184830394	0.367815150753663	ENSG00000026950	skin fibroblast	FALSE	BTN3A1	butyrophilin subfamily 3 member A1
3504	21.6047719061175	0.262938486363976	0.402266760141086	0.151551875278293	0.359061366043955	ENSG00000124635	skin fibroblast	FALSE	H2BC11	H2B clustered histone 11
3505	28.4570268646467	0.279366099747565	0.435815448317108	0.114785861387178	0.299495841911735	ENSG00000196787	skin fibroblast	FALSE	H2AC11	H2A clustered histone 11
3506	5.50948962680742	0.251203558491713	0.441234144137407	0.106318142728277	0.287245508423765	ENSG00000278828	skin fibroblast	FALSE	H3C10	H3 clustered histone 10
3507	1.03959508357635	-0.0228321775619051	0.331027940015384	0.863815451345832	0.929612714935417	ENSG00000197238	skin fibroblast	FALSE	H4C11	H4 clustered histone 11
3508	11.0534197951053	0.108787450914823	0.339832832785567	0.483927766381676	0.691967279691533	ENSG00000233822	skin fibroblast	FALSE	H2BC15	H2B clustered histone 15
3509	206.723135501074	0.119480975283568	0.183853975944698	0.448034348479002	0.660893579174007	ENSG00000204569	skin fibroblast	FALSE	PPP1R10	protein phosphatase 1 regulatory subunit 10
3510	255.468447889168	0.0562173109974497	0.266714251940101	0.771279613465617	0.879699260933578	ENSG00000137331	skin fibroblast	FALSE	IER3	immediate early response 3
3511	31.7380839184244	-0.552203637143595	0.551572806298496	0.0575122594085249	0.202751517824217	ENSG00000204389	skin fibroblast	FALSE	HSPA1A	heat shock protein family A (Hsp70) member 1A
3512	12.0857302684833	-0.941749121932118	0.670524127782659	0.0178920232142066	0.0953175041002319	ENSG00000204388	skin fibroblast	FALSE	HSPA1B	heat shock protein family A (Hsp70) member 1B
3513	314.599464558263	0.000385950339445318	0.283189372975728	0.998530681427318	0.999716463659714	ENSG00000243649	skin fibroblast	FALSE	CFB	complement factor B
3514	18389.3499869155	-0.860448966785798	0.34028908151632	0.0020125136748937	0.0233027899198218	ENSG00000168477	skin fibroblast	FALSE	TNXB	tenascin XB
3515	30.6282479949217	1.47573913468044	0.791217717046916	0.00102139887626473	0.0145643913837748	ENSG00000198502	skin fibroblast	FALSE	HLA-DRB5	major histocompatibility complex, class II, DR beta 5
3516	5.60402569763113	-0.10624752730898	0.324191668592579	0.535468288402414	0.73200166609917	ENSG00000204261	skin fibroblast	FALSE	PSMB8-AS1	PSMB8 antisense RNA 1 (head to head)
3517	2.34643765656186	0.176704006324084	0.281709942009669	0.368000654249247	0.602253993139043	ENSG00000204257	skin fibroblast	FALSE	HLA-DMA	major histocompatibility complex, class II, DM alpha
3518	31.206119519895	-0.124073633040675	0.218012472894669	0.492274094703438	0.698885721444793	ENSG00000231389	skin fibroblast	FALSE	HLA-DPA1	major histocompatibility complex, class II, DP alpha 1
3519	56.609628473699	-0.115467392411465	0.150920619222428	0.405052480185977	0.632245235389701	ENSG00000223865	skin fibroblast	FALSE	HLA-DPB1	major histocompatibility complex, class II, DP beta 1
3520	157.352464101467	0.868866912693883	0.342880605342268	0.000780588564093242	0.0121424887747838	ENSG00000137309	skin fibroblast	FALSE	HMGA1	high mobility group AT-hook 1
3521	158.951068275696	-0.346271884661317	0.272885189641897	0.0995487256527008	0.277224299286002	ENSG00000096060	skin fibroblast	FALSE	FKBP5	FKBP prolyl isomerase 5
3522	201.882104699563	0.204949374291306	0.307668083979908	0.283134556735031	0.519080020680889	ENSG00000124762	skin fibroblast	FALSE	CDKN1A	cyclin dependent kinase inhibitor 1A
3523	2000.12574983177	-0.240547452964424	0.32190366097984	0.250637614989284	0.481049037531018	ENSG00000164530	skin fibroblast	FALSE	PI16	peptidase inhibitor 16
3524	80.6523210149988	0.409229491989979	0.255703853632732	0.035964603131672	0.150412536863755	ENSG00000137193	skin fibroblast	FALSE	PIM1	Pim-1 proto-oncogene, serine/threonine kinase
3525	348.853556537478	0.192854796428772	0.280775377339852	0.311818613325429	0.548800759452754	ENSG00000124615	skin fibroblast	FALSE	MOCS1	molybdenum cofactor synthesis 1
3526	1.01647954059589	-0.37477140063891	0.55612582446011	0.0803263455784112	0.250114100066019	ENSG00000124731	skin fibroblast	FALSE	TREM1	triggering receptor expressed on myeloid cells 1
3527	17.0373848823575	0.797799814380741	0.385179515121306	0.00355536571091727	0.0340536494113457	ENSG00000112576	skin fibroblast	FALSE	CCND3	cyclin D3
3528	1.42744411907846	-0.0587276963200042	0.281010461085564	0.743263839379016	0.865335030401824	ENSG00000124496	skin fibroblast	FALSE	TRERF1	transcriptional regulating factor 1
3529	130.242399297508	-0.0927086913998297	0.189007391592638	0.56913002077539	0.758183591690398	ENSG00000112659	skin fibroblast	FALSE	CUL9	cullin 9
3530	211.27944992716	0.297667437714082	0.299753351902804	0.138469376008462	0.338487755596967	ENSG00000112715	skin fibroblast	FALSE	VEGFA	vascular endothelial growth factor A
3531	410.665090529226	-0.0201879129096458	0.149422094998915	0.882410802015391	0.936535241284426	ENSG00000112759	skin fibroblast	FALSE	SLC29A1	solute carrier family 29 member 1 (Augustine blood group)
3532	7.53925378821455	0.309008174463951	0.308915270950963	0.133980113630562	0.331096360403059	ENSG00000124813	skin fibroblast	FALSE	RUNX2	RUNX family transcription factor 2
3533	277.873167220566	0.138710373674309	0.275418366112106	0.454000022294609	0.664600793092868	ENSG00000146072	skin fibroblast	FALSE	TNFRSF21	TNF receptor superfamily member 21
3534	83.4166840487688	-0.142023748838056	0.208013185652052	0.413276441102143	0.635809909387912	ENSG00000001084	skin fibroblast	FALSE	GCLC	glutamate-cysteine ligase catalytic subunit
3535	2299.31661827056	0.53258905742447	0.266331212335826	0.00961437610840576	0.0658050631419772	ENSG00000151914	skin fibroblast	FALSE	DST	dystonin
3536	684.517316726567	-0.0418721308358244	0.193903199788611	0.799877936225228	0.889394961578954	ENSG00000119900	skin fibroblast	FALSE	OGFRL1	opioid growth factor receptor like 1
3537	628.624478290723	-0.403301526840232	0.24452116270848	0.0440982515160437	0.170240098300727	ENSG00000156535	skin fibroblast	FALSE	CD109	CD109 molecule
3538	12022.2648562662	0.574729755992172	0.4564196800638	0.0223554754426273	0.107585725567644	ENSG00000111799	skin fibroblast	FALSE	COL12A1	collagen type XII alpha 1 chain
3539	18.5767548526994	-0.780370559376968	0.280462994672364	0.000988832266089792	0.0142317914932549	ENSG00000118418	skin fibroblast	FALSE	HMGN3	high mobility group nucleosomal binding domain 3
3540	39.567739629691	-0.046592778483395	0.2822112555765	0.799086383929438	0.889156814487959	ENSG00000118402	skin fibroblast	FALSE	ELOVL4	ELOVL fatty acid elongase 4
3541	243.507963954461	-0.03042804090253	0.237905915384166	0.876681302404919	0.932382048137828	ENSG00000112773	skin fibroblast	FALSE	TENT5A	terminal nucleotidyltransferase 5A
3542	507.797602581202	0.176045656702863	0.230782539345398	0.324994610467225	0.559391669363942	ENSG00000135318	skin fibroblast	FALSE	NT5E	5'-nucleotidase ecto
3543	9.68256102779438	0.972201535727473	0.682394967751626	0.00575222700622183	0.0476080373583325	ENSG00000112182	skin fibroblast	FALSE	BACH2	BTB domain and CNC homolog 2
3544	189.621701197242	-0.181696382045579	0.246510062572441	0.340017277736095	0.570399354807828	ENSG00000057657	skin fibroblast	FALSE	PRDM1	PR/SET domain 1
3545	62.6696090804942	-0.460954861741735	0.202536366500668	0.00925203588620389	0.0644712002930045	ENSG00000112297	skin fibroblast	FALSE	CRYBG1	crystallin beta-gamma domain containing 1
3546	2.24490369414656	0.0240051600393495	0.304448580712038	0.883636435036527	0.936545154821921	ENSG00000272398	skin fibroblast	FALSE	CD24	CD24 molecule
3547	133.654310449213	-0.926240004779907	0.278059561197202	0.000160708796689231	0.00374987192274872	ENSG00000080546	skin fibroblast	FALSE	SESN1	sestrin 1
3548	1.60384785070417	-0.115429411424067	0.323457125308875	0.500045634448545	0.706329323407656	ENSG00000112394	skin fibroblast	FALSE	SLC16A10	solute carrier family 16 member 10
3549	2710.42343416064	-0.529109976249296	0.233272754537186	0.0079435582053306	0.0579766807403276	ENSG00000009413	skin fibroblast	FALSE	REV3L	REV3 like, DNA directed polymerase zeta catalytic subunit
3550	296.753013502985	-0.113376171926122	0.156603042794946	0.424383476118886	0.64707975566642	ENSG00000010810	skin fibroblast	FALSE	FYN	FYN proto-oncogene, Src family tyrosine kinase
3551	1985.614845302	-0.267751033782366	0.173575287888973	0.0839844630495488	0.254979880183235	ENSG00000112769	skin fibroblast	FALSE	LAMA4	laminin subunit alpha 4
3552	33.043157566045	-0.310929525338793	0.239033845196663	0.107041277172838	0.287975373491911	ENSG00000196911	skin fibroblast	FALSE	KPNA5	karyopherin subunit alpha 5
3553	96.8804591927977	0.591625536428402	0.229371147745722	0.00195232821677485	0.0229510339987272	ENSG00000111860	skin fibroblast	FALSE	CEP85L	centrosomal protein 85 like
3554	1145.11578810826	-0.320890970133056	0.230642299587322	0.0912886351842762	0.267270909094649	ENSG00000111885	skin fibroblast	FALSE	MAN1A1	mannosidase alpha class 1A member 1
3555	2242.45035913416	-0.557624807448996	0.281435912112149	0.0139175228795381	0.0827528387431993	ENSG00000152661	skin fibroblast	FALSE	GJA1	gap junction protein alpha 1
3556	112.724180455514	0.463717413060928	0.275476470528453	0.0236867573493555	0.111894497907998	ENSG00000111912	skin fibroblast	FALSE	NCOA7	nuclear receptor coactivator 7
3557	99.5875089396742	-0.0480433903695835	0.317327465776749	0.769151816811046	0.879699260933578	ENSG00000146374	skin fibroblast	FALSE	RSPO3	R-spondin 3
3558	225.490596490741	0.546514002341056	0.15538924732243	8.64317937601659e-05	0.0022712505941198	ENSG00000152894	skin fibroblast	FALSE	PTPRK	protein tyrosine phosphatase receptor type K
3559	5305.71729434968	0.176799336966869	0.206928959171131	0.297696048740113	0.536037672462314	ENSG00000196569	skin fibroblast	FALSE	LAMA2	laminin subunit alpha 2
3560	15.7170213157118	0.0676662620336486	0.166177157394887	0.649669673602626	0.80492637524444	ENSG00000146376	skin fibroblast	FALSE	ARHGAP18	Rho GTPase activating protein 18
3561	233.94611191778	-0.235830297782977	0.307185622578074	0.257685333375183	0.489316169417733	ENSG00000118523	skin fibroblast	FALSE	CCN2	cellular communication network factor 2
3562	352.470816080287	0.134195204911695	0.260627816284502	0.469194038376007	0.680375535874812	ENSG00000118515	skin fibroblast	FALSE	SGK1	serum/glucocorticoid regulated kinase 1
3563	701.498196286224	0.0752787370689749	0.175963226717522	0.625028562770757	0.787035148542082	ENSG00000135541	skin fibroblast	FALSE	AHI1	Abelson helper integration site 1
3564	10.3025081819148	0.218067032040892	0.351682027306126	0.241518814004447	0.471405543177248	ENSG00000171408	skin fibroblast	FALSE	PDE7B	phosphodiesterase 7B
3565	2.0317249814213	-0.145264507461232	0.40439883303496	0.540712503011586	0.735598281482194	ENSG00000237499	skin fibroblast	FALSE	WAKMAR2	wound and keratinocyte migration associated lncRNA 2
3566	274.666045409992	-0.139819645242894	0.245764761804642	0.471725179495419	0.681117064932259	ENSG00000118503	skin fibroblast	FALSE	TNFAIP3	TNF alpha induced protein 3
3567	105.932340889409	-0.0730611191531846	0.159354639224539	0.61210962948222	0.779097536632858	ENSG00000112378	skin fibroblast	FALSE	PERP	p53 apoptosis effector related to PMP22
3568	80.869952642394	-0.614651843391021	0.243664970235874	0.00324745348435429	0.0325712356983565	ENSG00000164442	skin fibroblast	FALSE	CITED2	Cbp/p300 interacting transactivator with Glu/Asp rich carboxy-terminal domain 2
3569	9.76660356793845	0.0611761519841764	0.309025038487628	0.717409031432794	0.848548316748466	ENSG00000189007	skin fibroblast	FALSE	ADAT2	adenosine deaminase tRNA specific 2
3570	76.4950212492824	0.469851946271268	0.46283271088832	0.0435858251240296	0.170240098300727	ENSG00000118508	skin fibroblast	FALSE	RAB32	RAB32, member RAS oncogene family
3571	0.640894340255016	0.235756909220337	0.462848749413052	0.0514941271779764	0.189715205392545	ENSG00000178199	skin fibroblast	FALSE	ZC3H12D	zinc finger CCCH-type containing 12D
3572	767.536419623663	0.17943915621405	0.253852069199237	0.334700441790543	0.566940941013542	ENSG00000131016	skin fibroblast	FALSE	AKAP12	A-kinase anchoring protein 12
3573	4212.56501580117	-0.450570142489972	0.214570013550214	0.0150603435323858	0.0868649027710644	ENSG00000131018	skin fibroblast	FALSE	SYNE1	spectrin repeat containing nuclear envelope protein 1
3574	30.1166725926939	0.221460198685453	0.363949300819993	0.220994087835043	0.450034836867455	ENSG00000153721	skin fibroblast	FALSE	CNKSR3	CNKSR family member 3
3575	168.569596457955	0.575251638191091	0.2243447594516	0.00209242657713068	0.0235207075093522	ENSG00000078269	skin fibroblast	FALSE	SYNJ2	synaptojanin 2
3576	0.951090946923785	-0.0371225085152529	0.306069976718951	0.832201332000019	0.91086712955226	ENSG00000092820	skin fibroblast	FALSE	EZR	ezrin
3577	1.7405802933782	-0.116187509097975	0.285205401806146	0.538280717228597	0.734235876467705	ENSG00000164691	skin fibroblast	FALSE	TAGAP	T cell activation RhoGTPase activating protein
3578	404.715967071987	-0.213711296390649	0.14825817775365	0.102806211784002	0.283159448416555	ENSG00000146457	skin fibroblast	FALSE	WTAP	WT1 associated protein
3579	24.8131619548216	-0.183398395781492	0.21300755658677	0.295601190030415	0.534170106026587	ENSG00000026297	skin fibroblast	FALSE	RNASET2	ribonuclease T2
3580	24.3769995244782	-0.00673278589646117	0.256897095287869	0.971069325518019	0.990362093574668	ENSG00000213066	skin fibroblast	FALSE	CEP43	centrosomal protein 43
3581	980.535863888763	0.60616104794278	0.33289128149677	0.00919431119696298	0.0643601783787408	ENSG00000112562	skin fibroblast	FALSE	SMOC2	SPARC related modular calcium binding 2
3582	1.29878856228481	-0.153182312581261	0.401935463875307	0.540115455200863	0.73543572149366	ENSG00000223485	skin fibroblast	FALSE	LINC01615	long intergenic non-protein coding RNA 1615
3583	5299.3965065368	-0.210911103813349	0.268704113563749	0.288649231059387	0.526885762258585	ENSG00000186340	skin fibroblast	FALSE	THBS2	thrombospondin 2
3584	558.545386992814	-0.149341112498034	0.279018994962773	0.438589708955621	0.654744659604792	ENSG00000198719	skin fibroblast	FALSE	DLL1	delta like canonical Notch ligand 1
3585	4.89117719037132	0.539708659329975	0.414426061485609	0.0345125890066362	0.146417044270578	ENSG00000197461	skin fibroblast	FALSE	PDGFA	platelet derived growth factor subunit A
3586	16.8164050088249	-0.135170711825627	0.310344486572909	0.470530421769236	0.681117064932259	ENSG00000178381	skin fibroblast	FALSE	ZFAND2A	zinc finger AN1-type containing 2A
3587	141.319119551186	0.97808775768717	0.26010088722099	1.24336361022435e-05	0.000554338088141095	ENSG00000136295	skin fibroblast	FALSE	TTYH3	tweety family member 3
3588	27.8080075031519	0.257922079031217	0.313350759220509	0.189681331052941	0.413752478500749	ENSG00000075618	skin fibroblast	FALSE	FSCN1	fascin actin-bundling protein 1
3589	16.0580740682904	-0.0054755459468216	0.213737022579175	0.974862544477003	0.991603909177401	ENSG00000008256	skin fibroblast	FALSE	CYTH3	cytohesin 3
3590	46.9854067792409	0.117505571833931	0.267227025818754	0.527708191075604	0.728199475140171	ENSG00000106415	skin fibroblast	FALSE	GLCCI1	glucocorticoid induced 1
3591	6.45301891649025	0.0705231576168492	0.263525413875123	0.701792800787586	0.842031808577276	ENSG00000122644	skin fibroblast	FALSE	ARL4A	ADP ribosylation factor like GTPase 4A
3592	94.7541427045987	-0.379675083307218	0.276735300618888	0.0756996277262613	0.244080051604848	ENSG00000106511	skin fibroblast	FALSE	MEOX2	mesenchyme homeobox 2
3593	62.5534162532763	-0.188490374185548	0.296996256215905	0.348814418716982	0.582618443410144	ENSG00000106537	skin fibroblast	FALSE	TSPAN13	tetraspanin 13
3594	313.111289732356	0.00626655337726364	0.287902611820564	0.973258549693783	0.991281856169594	ENSG00000122691	skin fibroblast	FALSE	TWIST1	twist family bHLH transcription factor 1
3595	61.6288296948889	0.353952298397007	0.425785358100377	0.0882324218765102	0.26281998005769	ENSG00000105849	skin fibroblast	FALSE	POLR1F	RNA polymerase I subunit F
3596	61.2137861352018	0.022322324737679	0.260386559662119	0.902907473626269	0.952381855742777	ENSG00000105855	skin fibroblast	FALSE	ITGB8	integrin subunit beta 8
3597	4.68286581692044	0.0179646296579889	0.239545736934179	0.925811597515123	0.963344500117088	ENSG00000136237	skin fibroblast	FALSE	RAPGEF5	Rap guanine nucleotide exchange factor 5
3598	168.301358029138	0.0120236610469014	0.344362267794589	0.911198664049567	0.956931190163438	ENSG00000136244	skin fibroblast	FALSE	IL6	interleukin 6
3599	2873.25444111362	-0.274360867865107	0.226732508136375	0.141204266586716	0.341909702112488	ENSG00000136235	skin fibroblast	FALSE	GPNMB	glycoprotein nmb
3600	5.184796955293	0.180996123123229	0.337491861985447	0.325101002649823	0.559391669363942	ENSG00000086300	skin fibroblast	FALSE	SNX10	sorting nexin 10
3601	753.740126265491	-0.857053542479776	0.422717376811483	0.00678334785331093	0.0533109755884738	ENSG00000146592	skin fibroblast	FALSE	CREB5	cAMP responsive element binding protein 5
3602	586.816853854494	0.466219743754877	0.305106693334226	0.0293354416063671	0.129445788177093	ENSG00000106066	skin fibroblast	FALSE	CPVL	carboxypeptidase vitellogenic like
3603	1305.98699008406	0.1017687436283	0.198266507219129	0.537298028635584	0.733545180938652	ENSG00000240583	skin fibroblast	FALSE	AQP1	aquaporin 1 (Colton blood group)
3604	116.748212192271	2.23724474515866	0.761276673765478	3.06881803998988e-05	0.00109906506548475	ENSG00000122641	skin fibroblast	FALSE	INHBA	inhibin subunit beta A
3605	12.8029102522961	0.322812034016714	0.274385038562491	0.107149278578484	0.287975373491911	ENSG00000164543	skin fibroblast	FALSE	STK17A	serine/threonine kinase 17a
3606	13775.7889198539	0.681283662506004	0.263445806361362	0.00128775906905492	0.0172447736203876	ENSG00000106624	skin fibroblast	FALSE	AEBP1	AE binding protein 1
3607	7.69911721788922	0.22197914287959	0.376386147413007	0.213188827875288	0.443064500577521	ENSG00000232956	skin fibroblast	FALSE	SNHG15	small nucleolar RNA host gene 15
3608	6.88827769772168	-0.154328233388155	0.318108132926661	0.41296203233326	0.635809909387912	ENSG00000122679	skin fibroblast	FALSE	RAMP3	receptor activity modifying protein 3
3609	271.108756151398	0.383733498316223	0.53687424512243	0.0512765542139557	0.189715205392545	ENSG00000146674	skin fibroblast	FALSE	IGFBP3	insulin like growth factor binding protein 3
3610	26.6995273707632	0.300009297864148	0.405275832458163	0.125774633878964	0.322284419590025	ENSG00000183696	skin fibroblast	FALSE	UPP1	uridine phosphorylase 1
3611	1239.89707754075	0.0839451569732059	0.206241271139776	0.621058125658058	0.78412430893956	ENSG00000146648	skin fibroblast	FALSE	EGFR	epidermal growth factor receptor
3612	1.18878670894979	0.0415926470271623	0.34098995762616	0.753963572365113	0.872354546538147	ENSG00000106089	skin fibroblast	FALSE	STX1A	syntaxin 1A
3613	3481.46987531159	0.166987129282351	0.255473294070551	0.367242894456516	0.602253993139043	ENSG00000049540	skin fibroblast	FALSE	ELN	elastin
3614	4.04704728992968	0.11089513203792	0.390481463981462	0.0100808530482785	0.0674711006037133	ENSG00000006606	skin fibroblast	FALSE	CCL26	C-C motif chemokine ligand 26
3615	63.428291912096	-0.145514638976093	0.232338392168102	0.430763616450357	0.651830505724972	ENSG00000005486	skin fibroblast	FALSE	RHBDD2	rhomboid domain containing 2
3616	71.8485644957625	0.0686670117892901	0.226823179207321	0.698358576306486	0.84086959148709	ENSG00000189077	skin fibroblast	FALSE	TMEM120A	transmembrane protein 120A
3617	61.6724254589143	-0.140788557585167	0.220424700289515	0.434050064802761	0.654048042853475	ENSG00000106211	skin fibroblast	FALSE	HSPB1	heat shock protein family B (small) member 1
3618	967.895049448091	-0.636749802392624	0.295715091421868	0.00788816991603422	0.0579766807403276	ENSG00000127951	skin fibroblast	FALSE	FGL2	fibrinogen like 2
3619	47.4529786751856	0.413502521148107	0.20689095135112	0.017071193575116	0.0932006200140967	ENSG00000006576	skin fibroblast	FALSE	PHTF2	putative homeodomain transcription factor 2
3620	76.9218944291584	-0.165986271428139	0.226481448896056	0.37091201707684	0.605731183773419	ENSG00000127955	skin fibroblast	FALSE	GNAI1	G protein subunit alpha i1
3621	36.253077419111	-0.295497241664284	0.337050831254225	0.178531051498095	0.397308987437957	ENSG00000135218	skin fibroblast	FALSE	CD36	CD36 molecule
3622	372.65932175371	0.370883049723534	0.196385179169956	0.0252423390831627	0.116039409516628	ENSG00000075223	skin fibroblast	FALSE	SEMA3C	semaphorin 3C
3623	231.312572150873	0.483317191813744	0.594318879585362	0.0344509917511549	0.146417044270578	ENSG00000075213	skin fibroblast	FALSE	SEMA3A	semaphorin 3A
3624	394.602668068803	0.184782958962004	0.314724461081268	0.318706727940771	0.555213078086863	ENSG00000127954	skin fibroblast	FALSE	STEAP4	STEAP4 metalloreductase
3625	142.877876585312	-0.0583175168214384	0.298476430110844	0.743401457936113	0.865335030401824	ENSG00000164647	skin fibroblast	FALSE	STEAP1	STEAP family member 1
3626	244.583480928249	-0.0385676923133318	0.301264698643035	0.825571307532161	0.906832962624485	ENSG00000157214	skin fibroblast	FALSE	STEAP2	STEAP2 metalloreductase
3627	42.1031777650825	-1.12333272349947	0.898137792194187	0.0146964339528301	0.0854056916504087	ENSG00000105825	skin fibroblast	FALSE	TFPI2	tissue factor pathway inhibitor 2
3628	26.512920376914	-0.37012367837197	0.305113867662963	0.0955009003963388	0.271667153527238	ENSG00000127920	skin fibroblast	FALSE	GNG11	G protein subunit gamma 11
3629	67641.2805732734	-0.036557171307446	0.145203051510392	0.78450319146602	0.88197723911914	ENSG00000164692	skin fibroblast	FALSE	COL1A2	collagen type I alpha 2 chain
3630	275.503282579365	0.206840558026757	0.274627621833416	0.27799707256538	0.513327927758615	ENSG00000127990	skin fibroblast	FALSE	SGCE	sarcoglycan epsilon
3631	86.1852277213308	-0.661227408365472	0.458502652251615	0.0284855071705333	0.12641983009401	ENSG00000004799	skin fibroblast	FALSE	PDK4	pyruvate dehydrogenase kinase 4
3632	27.2029062112543	-0.153581320204442	0.357915577126296	0.360419452118871	0.594585692552951	ENSG00000106236	skin fibroblast	FALSE	NPTX2	neuronal pentraxin 2
3633	10.4687884070942	0.188382157774654	0.306837873895966	0.321614063199403	0.557754118611577	ENSG00000106258	skin fibroblast	FALSE	CYP3A5	cytochrome P450 family 3 subfamily A member 5
3634	1.23233783462182	-0.132261518826773	0.322672202038237	0.453276065434268	0.664172350874189	ENSG00000085514	skin fibroblast	FALSE	PILRA	paired immunoglobin like type 2 receptor alpha
3635	1799.64934294428	0.342745114161036	0.178673228439737	0.0266870356013357	0.120522096264097	ENSG00000106333	skin fibroblast	FALSE	PCOLCE	procollagen C-endopeptidase enhancer
3636	88.9166017158752	0.0919389863498406	0.323167301612828	0.576885371890605	0.761761060608383	ENSG00000106366	skin fibroblast	FALSE	SERPINE1	serpin family E member 1
3637	6.59202823198958	-0.0690471893250824	0.300217409920203	0.69722703636776	0.840164034433764	ENSG00000106404	skin fibroblast	FALSE	CLDN15	claudin 15
3638	1.00066173841865	0.0246247370790553	0.364567569718465	0.768720361552658	0.879699260933578	ENSG00000239569	skin fibroblast	FALSE	NA	NA
3639	1.63042697882592	0.239513901913598	0.339694810160164	0.238637791893097	0.469316514784632	ENSG00000091128	skin fibroblast	FALSE	LAMB4	laminin subunit beta 4
3640	45.9842129997272	-0.0308304837859962	0.256149914832541	0.867787687570553	0.930648877445011	ENSG00000105971	skin fibroblast	FALSE	CAV2	caveolin 2
3641	282.082326461031	0.0413814905250468	0.241993458969144	0.816782003228473	0.899745554343239	ENSG00000105974	skin fibroblast	FALSE	CAV1	caveolin 1
3642	50.142125303606	-0.0863004337623307	0.335584334927421	0.58051257263736	0.763911001645576	ENSG00000135245	skin fibroblast	FALSE	HILPDA	hypoxia inducible lipid droplet associated
3643	381.302263078635	0.559743011445349	0.313436293860785	0.0126104038831755	0.0773706054983674	ENSG00000085662	skin fibroblast	FALSE	AKR1B1	aldo-keto reductase family 1 member B
3644	17.3527024765698	-0.405027824008367	0.346429643003342	0.0831220088590546	0.253983915958222	ENSG00000172331	skin fibroblast	FALSE	BPGM	bisphosphoglycerate mutase
3645	1984.34605029727	-0.105633483646008	0.199797277425216	0.531619091867555	0.730324176160602	ENSG00000122786	skin fibroblast	FALSE	CALD1	caldesmon 1
3646	75.2221571005606	-0.0702184751484351	0.282909185787284	0.702057689748845	0.842031808577276	ENSG00000146859	skin fibroblast	FALSE	TMEM140	transmembrane protein 140
3647	73.3544759604411	-0.146115276188661	0.332052883628161	0.422240038127984	0.645088947139976	ENSG00000189320	skin fibroblast	FALSE	FAM180A	family with sequence similarity 180 member A
3648	537.466694360679	0.305553769283925	0.44978119569229	0.0958443770455518	0.271667153527238	ENSG00000105894	skin fibroblast	FALSE	PTN	pleiotrophin
3649	174.599976015267	-0.021763550510386	0.169778543953327	0.884893067014098	0.936697738958941	ENSG00000105939	skin fibroblast	FALSE	ZC3HAV1	zinc finger CCCH-type containing, antiviral 1
3650	128.654873719441	-0.14953079188976	0.197261598269387	0.373411040219475	0.60595679867017	ENSG00000064393	skin fibroblast	FALSE	HIPK2	homeodomain interacting protein kinase 2
3651	502.794794910558	0.189256279636268	0.209841093613249	0.267961572968157	0.503244905330441	ENSG00000155660	skin fibroblast	FALSE	PDIA4	protein disulfide isomerase family A member 4
3652	1.49285649084022	0.117934005596953	0.344235529193377	0.403131941094819	0.631194654971186	ENSG00000171130	skin fibroblast	FALSE	ATP6V0E2	ATPase H+ transporting V0 subunit e2
3653	337.300941096138	0.027883053323	0.286585254088322	0.873135996935272	0.930948958391916	ENSG00000106538	skin fibroblast	FALSE	RARRES2	retinoic acid receptor responder 2
3654	4.71008254667439	0.272573356773959	0.308126202905813	0.188521780413752	0.412803372415236	ENSG00000106560	skin fibroblast	FALSE	GIMAP2	GTPase, IMAP family member 2
3655	521.937528791783	0.351824607983695	0.371222559751605	0.0951799713403229	0.271667153527238	ENSG00000106565	skin fibroblast	FALSE	TMEM176B	transmembrane protein 176B
3656	139.036085072516	0.205377881548834	0.328708470976926	0.272711048513796	0.507906118739839	ENSG00000002933	skin fibroblast	FALSE	TMEM176A	transmembrane protein 176A
3657	250.929527572503	0.0284614941931721	0.148769044192455	0.834232755429507	0.911254950205734	ENSG00000013374	skin fibroblast	FALSE	NUB1	negative regulator of ubiquitin like proteins 1
3658	185.255935855583	0.148963934909853	0.340409092558512	0.384382244395375	0.614692270372667	ENSG00000186480	skin fibroblast	FALSE	INSIG1	insulin induced gene 1
3659	15.6830435482252	0.173461266222439	0.372655884508626	0.260331266899953	0.491311459590598	ENSG00000155093	skin fibroblast	FALSE	PTPRN2	protein tyrosine phosphatase receptor type N2
3660	2.57880384373707	-0.972546969320186	0.366730817077474	0.000750415277487487	0.0117922400748034	ENSG00000185291	skin fibroblast	FALSE	IL3RA	interleukin 3 receptor subunit alpha
3661	7227.15580827515	0.286164186029435	0.277315963509418	0.14456692857906	0.346780482884349	ENSG00000101825	skin fibroblast	FALSE	MXRA5	matrix remodeling associated 5
3662	15.4734698410428	-0.554443779796512	0.270870333509246	0.0110257415211976	0.0710445269566707	ENSG00000183943	skin fibroblast	FALSE	PRKX	protein kinase cAMP-dependent X-linked catalytic subunit
3663	2.1648965373166	0.697462374332361	0.796648471946355	0.0260332241255913	0.118612914655061	ENSG00000046653	skin fibroblast	FALSE	GPM6B	glycoprotein M6B
3664	396.637289862021	-0.294980302268049	0.157127915960139	0.0396139912191312	0.160964502579056	ENSG00000147010	skin fibroblast	FALSE	SH3KBP1	SH3 domain containing kinase binding protein 1
3665	87.0777589022893	-0.238310584855924	0.286594283454018	0.246683552151485	0.479057591820033	ENSG00000198814	skin fibroblast	FALSE	GK	glycerol kinase
3666	97.3365217830196	-0.0931843447912572	0.310557930706582	0.598269367525189	0.774004155073949	ENSG00000147027	skin fibroblast	FALSE	TMEM47	transmembrane protein 47
3667	322.592454903482	-0.51615009031809	0.328078530471514	0.0345112263674765	0.146417044270578	ENSG00000101955	skin fibroblast	FALSE	SRPX	sushi repeat containing protein X-linked
3668	55.1229169251427	-0.532586500733658	0.259405353396091	0.0129066904047103	0.0776418094658355	ENSG00000156313	skin fibroblast	FALSE	RPGR	retinitis pigmentosa GTPase regulator
3669	43.9706375877164	-1.21615126034011	0.417649716957845	0.000506862355152137	0.00877042726892461	ENSG00000165175	skin fibroblast	FALSE	MID1IP1	MID1 interacting protein 1
3670	1.03102321258626	-0.0331420227686759	0.362920613038268	0.964719747499934	0.987811443583709	ENSG00000270069	skin fibroblast	FALSE	NA	NA
3671	870.422432795697	0.598224811270711	0.423114894437018	0.0176605088592568	0.0950950477036903	ENSG00000102265	skin fibroblast	FALSE	TIMP1	TIMP metallopeptidase inhibitor 1
3672	13.3704807383836	-0.0757860768403793	0.340876442489587	0.59982983372894	0.774004155073949	ENSG00000102109	skin fibroblast	FALSE	PCSK1N	proprotein convertase subtilisin/kexin type 1 inhibitor
3673	1.64677654949867	0.436145369040162	0.528191486557762	0.0744860531373227	0.242001100910289	ENSG00000102096	skin fibroblast	FALSE	PIM2	Pim-2 proto-oncogene, serine/threonine kinase
3674	193.717347167264	-0.0840813333642969	0.211554959132114	0.630125769008035	0.791598375844672	ENSG00000184205	skin fibroblast	FALSE	TSPYL2	TSPY like 2
3675	49.9923617147705	-0.717261585694967	0.485380794803239	0.0227679101135375	0.10856606507175	ENSG00000187601	skin fibroblast	FALSE	MAGEH1	MAGE family member H1
3676	30.450046783568	0.0239432123223867	0.219491135651433	0.891915752299703	0.942724954386783	ENSG00000131089	skin fibroblast	FALSE	ARHGEF9	Cdc42 guanine nucleotide exchange factor 9
3677	9.07924540844648	0.237922950288483	0.374043549962507	0.199661902993891	0.424109421531851	ENSG00000147174	skin fibroblast	FALSE	GCNA	germ cell nuclear acidic peptidase
3678	10099.2941901989	-0.11163558537811	0.360589046506958	0.408591739613371	0.632610292595388	ENSG00000229807	skin fibroblast	FALSE	XIST	X inactive specific transcript
3679	39.7834790441747	-0.11532309919622	0.257924509880131	0.545008616705524	0.738182295273973	ENSG00000078596	skin fibroblast	FALSE	ITM2A	integral membrane protein 2A
3680	76.2330332656214	0.276651182629641	0.301662282657805	0.158452366065502	0.368376140799974	ENSG00000102393	skin fibroblast	FALSE	GLA	galactosidase alpha
3681	2.06748818283946	-0.229151708626823	0.419918253705349	0.173760554298961	0.392393487503889	ENSG00000184515	skin fibroblast	FALSE	BEX5	brain expressed X-linked 5
3682	212.857804380479	-0.330248302061896	0.335424462341444	0.142565888014566	0.343969413082815	ENSG00000185222	skin fibroblast	FALSE	TCEAL9	transcription elongation factor A like 9
3683	9.50383172012566	0.252946772661127	0.351293836902332	0.194871915688591	0.419137919218478	ENSG00000123560	skin fibroblast	FALSE	PLP1	proteolipid protein 1
3684	62.1345337097751	-1.95685111847641	0.36533123308812	1.41028710886432e-08	3.61973691275175e-06	ENSG00000157514	skin fibroblast	TRUE	TSC22D3	TSC22 domain family member 3
3685	799.77128051061	-0.6044442274761	0.325507834206437	0.0160785958343012	0.0894345560741743	ENSG00000101938	skin fibroblast	FALSE	CHRDL1	chordin like 1
3686	236.081477160522	-0.122948929464611	0.180337518197277	0.436878942528	0.654744659604792	ENSG00000102024	skin fibroblast	FALSE	PLS3	plastin 3
3687	154.558320422056	1.68224185101465	0.306038425203672	1.25441902049095e-09	4.82951322889014e-07	ENSG00000125354	skin fibroblast	TRUE	SEPTIN6	septin 6
3688	831.073666624587	-0.870328598984072	0.307864295220757	0.00085884277805564	0.0128191859109121	ENSG00000188706	skin fibroblast	FALSE	ZDHHC9	zinc finger DHHC-type palmitoyltransferase 9
3689	4.74212910260989	0.083697343252942	0.354182725983128	0.478084688351367	0.685876688149407	ENSG00000134594	skin fibroblast	FALSE	RAB33A	RAB33A, member RAS oncogene family
3690	285.85392035423	-0.0853751962866731	0.300630996715814	0.635455944685025	0.794965194813111	ENSG00000147257	skin fibroblast	FALSE	GPC3	glypican 3
3691	3219.91305436694	-1.08448284598905	0.393219905724351	0.000915104422998991	0.0134215315373185	ENSG00000022267	skin fibroblast	TRUE	FHL1	four and a half LIM domains 1
3692	22.1391866346695	0.255511198346117	0.265593240423985	0.201115574842501	0.426608795120457	ENSG00000129675	skin fibroblast	FALSE	ARHGEF6	Rac/Cdc42 guanine nucleotide exchange factor 6
3693	3199.56954134341	0.522267284507603	0.318932383889063	0.0190390059690972	0.0982898832685413	ENSG00000182492	skin fibroblast	FALSE	BGN	biglycan
3694	414.487678751214	-0.00674369789354044	0.254695046072142	0.969699783473992	0.989620720046353	ENSG00000130821	skin fibroblast	FALSE	SLC6A8	solute carrier family 6 member 8
3695	71.530828516164	0.461116223357438	0.335245306258758	0.0366754379991044	0.151981828935776	ENSG00000102032	skin fibroblast	FALSE	RENBP	renin binding protein
3696	1853.97026652125	-0.0519060194161908	0.185578268465085	0.746681710880779	0.865388682908338	ENSG00000196924	skin fibroblast	FALSE	FLNA	filamin A
3697	14.3092439913566	0.000565707724184711	0.310851353673492	0.997000900899678	0.998960465073941	ENSG00000196976	skin fibroblast	FALSE	LAGE3	L antigen family member 3
3698	7.64714877885066	-0.0675370775624335	0.236759342820233	0.710890939465245	0.845124511232302	ENSG00000130830	skin fibroblast	FALSE	MPP1	MAGUK p55 scaffold protein 1
3699	141.253598812543	0.0159329207021356	0.252387775490068	0.93899973608408	0.97443368838914	ENSG00000155962	skin fibroblast	FALSE	CLIC2	chloride intracellular channel 2
3700	33.9969039813562	-0.101645819888859	0.263793383848053	0.589544425722623	0.76842510619823	ENSG00000155189	skin fibroblast	FALSE	AGPAT5	1-acylglycerol-3-phosphate O-acyltransferase 5
3701	0.770722189190973	0.172543025972621	0.411678044664801	0.139936129830946	0.340915345793419	ENSG00000171056	skin fibroblast	FALSE	SOX7	SRY-box transcription factor 7
3702	773.356296043084	0.17618085679881	0.195456902658249	0.282121978905424	0.519080020680889	ENSG00000164733	skin fibroblast	FALSE	CTSB	cathepsin B
3703	449.912087267328	-0.0812037853508404	0.174641844337179	0.598604625741822	0.774004155073949	ENSG00000164741	skin fibroblast	FALSE	DLC1	DLC1 Rho GTPase activating protein
3704	490.421901985159	0.16711503924826	0.347910887755825	0.305875213101614	0.542141759509398	ENSG00000003989	skin fibroblast	FALSE	SLC7A2	solute carrier family 7 member 2
3705	338.501454354919	-1.02245838597074	0.420805562658495	0.00230735352064925	0.0250234114211257	ENSG00000104213	skin fibroblast	TRUE	PDGFRL	platelet derived growth factor receptor like
3706	36.8268964763135	0.0115524404637129	0.207475257408781	0.946589557500939	0.979011362358258	ENSG00000129422	skin fibroblast	FALSE	MTUS1	microtubule associated scaffold protein 1
3707	539.344475029249	-0.402907549567236	0.275467911539567	0.0573766358499305	0.202751517824217	ENSG00000156011	skin fibroblast	FALSE	PSD3	pleckstrin and Sec7 domain containing 3
3708	36.8711113235669	-0.170554840976202	0.25053200594245	0.372427298397281	0.60595679867017	ENSG00000147408	skin fibroblast	FALSE	CSGALNACT1	chondroitin sulfate N-acetylgalactosaminyltransferase 1
3709	110.767408424085	-0.179621544856215	0.34129760627692	0.345644941585247	0.578579576131826	ENSG00000175445	skin fibroblast	FALSE	LPL	lipoprotein lipase
3710	372.663764022314	-0.0537815352179055	0.281261595643433	0.771144252010502	0.879699260933578	ENSG00000104635	skin fibroblast	FALSE	SLC39A14	solute carrier family 39 member 14
3711	38.7490851764644	0.0483515143056605	0.259769806727145	0.79074578517926	0.883435980908056	ENSG00000179388	skin fibroblast	FALSE	EGR3	early growth response 3
3712	464.968516010485	0.437760955711031	0.389689278936027	0.0522531615419636	0.191139830818584	ENSG00000134013	skin fibroblast	FALSE	LOXL2	lysyl oxidase like 2
3713	503.49192508508	-1.45328940512114	0.347731981750896	2.52917239551591e-06	0.000169344586482369	ENSG00000147454	skin fibroblast	FALSE	SLC25A37	solute carrier family 25 member 37
3714	105.272482921051	-0.117956762541835	0.352831148214811	0.439991008452944	0.655940128768183	ENSG00000159167	skin fibroblast	FALSE	STC1	stanniocalcin 1
3715	99.0770860199495	0.600951867563924	0.450742191428602	0.0209734904369787	0.104241629235285	ENSG00000042980	skin fibroblast	FALSE	ADAM28	ADAM metallopeptidase domain 28
3716	1.68032459240649	0.559109265865586	1.05238025984501	0.0195756414281362	0.0994385317101713	ENSG00000134028	skin fibroblast	FALSE	ADAMDEC1	ADAM like decysin 1
3717	880.352269727018	-0.669250385677045	0.303653625017609	0.00602289061471768	0.0488171134035012	ENSG00000104765	skin fibroblast	FALSE	BNIP3L	BCL2 interacting protein 3 like
3718	1395.90541397024	-0.374982564682393	0.159240878323304	0.00985303654169515	0.0671401605053564	ENSG00000092964	skin fibroblast	FALSE	DPYSL2	dihydropyrimidinase like 2
3719	2.92571444886466	0.112466569192857	0.247984212383812	0.547638740245851	0.740442194889035	ENSG00000120899	skin fibroblast	FALSE	PTK2B	protein tyrosine kinase 2 beta
3720	3497.6849426823	-0.0539826407021878	0.282497016297118	0.767351726830253	0.879699260933578	ENSG00000120885	skin fibroblast	FALSE	CLU	clusterin
3721	891.436069105264	-1.1169884592467	0.594319975654811	0.00736806650252439	0.0553503532384759	ENSG00000168079	skin fibroblast	FALSE	SCARA5	scavenger receptor class A member 5
3722	83.0419773546997	-0.0974868941799252	0.282394449640136	0.605774340005152	0.775940595847004	ENSG00000120875	skin fibroblast	FALSE	DUSP4	dual specificity phosphatase 4
3723	220.033307179091	-0.687493197733298	0.203385837275351	0.000189865319239996	0.00428665252739	ENSG00000133872	skin fibroblast	FALSE	SARAF	store-operated calcium entry associated regulatory factor
3724	9.54753812821779	0.0931211813701199	0.278729384859804	0.615782284743509	0.782429635730201	ENSG00000104660	skin fibroblast	FALSE	LEPROTL1	leptin receptor overlapping transcript like 1
3725	420.869378666828	-0.286711934909291	0.262830140332466	0.162410372989698	0.374980471370518	ENSG00000157110	skin fibroblast	FALSE	RBPMS	RNA binding protein, mRNA processing factor
3726	7.21589768965345	0.150123876865909	0.336555156743501	0.380738212517613	0.610767549247004	ENSG00000157168	skin fibroblast	FALSE	NRG1	neuregulin 1
3727	2.65038205718793	-0.5000946259731	0.280646055363972	0.019083555257983	0.0982898832685413	ENSG00000156675	skin fibroblast	FALSE	RAB11FIP1	RAB11 family interacting protein 1
3728	35.9760371818788	0.847470763953863	0.681827648728287	0.00793138323001267	0.0579766807403276	ENSG00000187840	skin fibroblast	FALSE	EIF4EBP1	eukaryotic translation initiation factor 4E binding protein 1
3729	2109.42939817464	-0.319141617826141	0.177916141483422	0.0440607999437934	0.170240098300727	ENSG00000077782	skin fibroblast	FALSE	FGFR1	fibroblast growth factor receptor 1
3730	94.3540437761431	-0.383418729863785	0.194518560485416	0.025918585541769	0.11844101404844	ENSG00000169499	skin fibroblast	FALSE	PLEKHA2	pleckstrin homology domain containing A2
3731	36.5537597318972	-0.181418784978001	0.344969832715149	0.338372846870584	0.568259742836095	ENSG00000176907	skin fibroblast	FALSE	TCIM	transcriptional and immune response regulator
3732	238.676861763888	0.229946570385562	0.39084565493179	0.177058031617032	0.395746543817459	ENSG00000104368	skin fibroblast	FALSE	PLAT	plasminogen activator, tissue type
3733	242.145153492938	0.415467756221544	0.276024082030881	0.0405405908581541	0.162758298807128	ENSG00000221869	skin fibroblast	FALSE	CEBPD	CCAAT enhancer binding protein delta
3734	315.236650471496	0.427642550482569	0.325366860557727	0.048437514510819	0.181493363373872	ENSG00000019549	skin fibroblast	FALSE	SNAI2	snail family transcriptional repressor 2
3735	32.4294512018355	0.524869630714966	0.75365088298043	0.021458717204366	0.105579630973558	ENSG00000169122	skin fibroblast	FALSE	FAM110B	family with sequence similarity 110 member B
3736	779.527640132964	-0.239306459507423	0.178399602899505	0.128630175433008	0.32334063846016	ENSG00000137575	skin fibroblast	FALSE	SDCBP	syndecan binding protein
3737	448.583184916764	0.0448499817544524	0.20739278450825	0.792511326326925	0.884206164087029	ENSG00000172817	skin fibroblast	FALSE	CYP7B1	cytochrome P450 family 7 subfamily B member 1
3738	81.5390149700492	-0.0963583977114409	0.178882979571064	0.538803371885811	0.73429840062314	ENSG00000205268	skin fibroblast	FALSE	PDE7A	phosphodiesterase 7A
3739	35.4629046385276	0.0441231196592067	0.334076481777627	0.746334218552441	0.865388682908338	ENSG00000178860	skin fibroblast	FALSE	MSC	musculin
3740	240.594543841233	0.292080137018323	0.501432821965231	0.0462442438961656	0.175842310123691	ENSG00000104435	skin fibroblast	FALSE	STMN2	stathmin 2
3741	139.184951037554	0.419055435420329	0.347051741697566	0.0550259072596036	0.197421069892195	ENSG00000205189	skin fibroblast	FALSE	ZBTB10	zinc finger and BTB domain containing 10
3742	34.0673336889739	0.340927409584984	0.273824461236874	0.0880348203808488	0.26281998005769	ENSG00000076641	skin fibroblast	FALSE	PAG1	phosphoprotein membrane anchor with glycosphingolipid microdomains 1
3743	556.950430215411	-0.643259614688587	0.284307842055374	0.00582771187920739	0.0477077679017818	ENSG00000079102	skin fibroblast	FALSE	RUNX1T1	RUNX1 partner transcriptional co-repressor 1
3744	126.666036098637	0.0806742855887126	0.284953028390757	0.655085443396628	0.808530147053318	ENSG00000164949	skin fibroblast	FALSE	GEM	GTP binding protein overexpressed in skeletal muscle
3745	158.425784930492	-0.164897573901139	0.268985194549738	0.399026951616443	0.627682845239348	ENSG00000164938	skin fibroblast	FALSE	TP53INP1	tumor protein p53 inducible nuclear protein 1
3746	282.602996463411	-0.838463890193712	0.372559997875175	0.00434932280406627	0.039671369078603	ENSG00000169439	skin fibroblast	FALSE	SDC2	syndecan 2
3747	556.144370360997	-0.00473749072841111	0.168985765447307	0.974424965944394	0.991603909177401	ENSG00000132561	skin fibroblast	FALSE	MATN2	matrilin 2
3748	334.730410948994	-1.45267152879197	0.467804570207275	0.000280062721671828	0.00552944347916173	ENSG00000164920	skin fibroblast	TRUE	OSR2	odd-skipped related transciption factor 2
3749	110.434775103919	0.161499626272614	0.236642347722328	0.371414074643131	0.605908553972904	ENSG00000155090	skin fibroblast	FALSE	KLF10	KLF transcription factor 10
3750	606.785949413196	0.587621953794483	0.320658944608888	0.0103717739177671	0.0688471199713848	ENSG00000164932	skin fibroblast	FALSE	CTHRC1	collagen triple helix repeat containing 1
3751	166.999127741404	1.43985400828346	0.942479527634059	0.00139689859621571	0.0183865285313863	ENSG00000164761	skin fibroblast	FALSE	TNFRSF11B	TNF receptor superfamily member 11b
3752	50.9271430475036	0.0460708521435309	0.315820173859911	0.775189664829477	0.880377642947931	ENSG00000136999	skin fibroblast	FALSE	CCN3	cellular communication network factor 3
3753	953.179897969671	0.117437714670345	0.25223370534628	0.521563246511743	0.723610269935212	ENSG00000136960	skin fibroblast	FALSE	ENPP2	ectonucleotide pyrophosphatase/phosphodiesterase 2
3754	5406.10364687553	0.0653250905181281	0.198578793338468	0.694516662464784	0.838209765043705	ENSG00000187955	skin fibroblast	FALSE	COL14A1	collagen type XIV alpha 1 chain
3755	169.966489834338	-0.967951776500822	0.407052679963991	0.00294798269371864	0.0302659556555113	ENSG00000170961	skin fibroblast	FALSE	HAS2	hyaluronan synthase 2
3756	76.8533245621691	0.535613453845039	0.381244342134755	0.0244764893588063	0.113194575413098	ENSG00000156804	skin fibroblast	FALSE	FBXO32	F-box protein 32
3757	59.2641704045451	-0.194684327024316	0.22578625303193	0.288875271152403	0.526885762258585	ENSG00000170873	skin fibroblast	FALSE	MTSS1	MTSS I-BAR domain containing 1
3758	51.415875144787	-0.161019889820157	0.256776089599319	0.400662976694992	0.62961324909213	ENSG00000104549	skin fibroblast	FALSE	SQLE	squalene epoxidase
3759	98.4035638285485	-0.0951018289514466	0.270441112438693	0.631738819105683	0.791598375844672	ENSG00000173334	skin fibroblast	FALSE	TRIB1	tribbles pseudokinase 1
3760	7.03758607992615	0.12459422110481	0.382906946604892	0.331609636574721	0.564286011408918	ENSG00000168672	skin fibroblast	FALSE	LRATD2	LRAT domain containing 2
3761	222.95478742219	-0.123329524982135	0.281299852512142	0.519476768976074	0.722640377565997	ENSG00000136997	skin fibroblast	FALSE	MYC	MYC proto-oncogene, bHLH transcription factor
3762	853.797400712496	0.142169217409053	0.230334855440731	0.426249500666139	0.648000228061061	ENSG00000104419	skin fibroblast	FALSE	NDRG1	N-myc downstream regulated 1
3763	100.92516857492	0.669798258712112	0.616210112193544	0.0154808791473361	0.0882983477292503	ENSG00000008513	skin fibroblast	FALSE	ST3GAL1	ST3 beta-galactoside alpha-2,3-sialyltransferase 1
3764	1.40518395147748	0.659395542214117	0.656049583133297	0.041350846986502	0.164548590075486	ENSG00000184489	skin fibroblast	FALSE	PTP4A3	protein tyrosine phosphatase 4A3
3765	787.589502108048	0.210625951084169	0.313677291141872	0.280832998133795	0.517943493564125	ENSG00000160932	skin fibroblast	FALSE	LY6E	lymphocyte antigen 6 family member E
3766	24.7520712302768	0.333982926015508	0.444557745231102	0.0925999194587014	0.268557205209793	ENSG00000120217	skin fibroblast	FALSE	CD274	CD274 molecule
3767	91.699664834493	0.215497928687656	0.324239529355523	0.257272831535696	0.489136000697497	ENSG00000137033	skin fibroblast	FALSE	IL33	interleukin 33
3768	98.0748023601605	-0.0196949331350786	0.198096831003425	0.905894233110581	0.954128603547307	ENSG00000147854	skin fibroblast	FALSE	UHRF2	ubiquitin like with PHD and ring finger domains 2
3769	28.094254165081	-0.00602017963736739	0.30538483615187	0.972027004840711	0.990682718368428	ENSG00000153714	skin fibroblast	FALSE	LURAP1L	leucine rich adaptor protein 1 like
3770	94.1176099526134	-0.654170901640085	0.206737469136862	0.000420555591472052	0.0074443173662869	ENSG00000164985	skin fibroblast	FALSE	PSIP1	PC4 and SRSF1 interacting protein 1
3771	641.364046666757	-0.107137151398432	0.289297665388408	0.565535515859175	0.754675346723559	ENSG00000147872	skin fibroblast	FALSE	PLIN2	perilipin 2
3772	23.5873040674494	0.12301854791946	0.373187042181545	0.27179725094746	0.507354868435259	ENSG00000147889	skin fibroblast	FALSE	CDKN2A	cyclin dependent kinase inhibitor 2A
3773	82.3167040943127	0.232169030915789	0.364918043185281	0.206931623106168	0.433571019841496	ENSG00000147883	skin fibroblast	FALSE	CDKN2B	cyclin dependent kinase inhibitor 2B
3774	0.773254203403516	-0.05408167553022	0.316215724248786	0.749459526070795	0.867795240713552	ENSG00000165272	skin fibroblast	FALSE	AQP3	aquaporin 3 (Gill blood group)
3775	1100.34480864195	-0.495850997215986	0.315040760985633	0.0371891482472064	0.153542327883908	ENSG00000137070	skin fibroblast	FALSE	IL11RA	interleukin 11 receptor subunit alpha
3776	32.6412491941853	0.431545722225005	0.673024810616892	0.0243539419218353	0.113194575413098	ENSG00000172724	skin fibroblast	FALSE	CCL19	C-C motif chemokine ligand 19
3777	19.8241227064079	0.0575850081310729	0.360025142754352	0.521206848811811	0.723610269935212	ENSG00000107159	skin fibroblast	FALSE	CA9	carbonic anhydrase 9
3778	1341.85236078821	-0.0718994631791979	0.268383620846997	0.700129118552901	0.841685279134635	ENSG00000198467	skin fibroblast	FALSE	TPM2	tropomyosin 2
3779	145.775142929651	0.344557405502364	0.302497782489866	0.092992239574747	0.269188061926899	ENSG00000122694	skin fibroblast	FALSE	GLIPR2	GLI pathogenesis related 2
3780	809.898223777779	-1.61278273854488	0.42779893161983	2.27932364471225e-05	0.000877539603214215	ENSG00000165072	skin fibroblast	FALSE	MAMDC2	MAM domain containing 2
3781	164.246501304312	-0.460190988254682	0.316377988056033	0.0503850169464583	0.187876334376624	ENSG00000119138	skin fibroblast	FALSE	KLF9	KLF transcription factor 9
3782	59.5706274083064	0.114620235868756	0.211217960909455	0.509968766591746	0.712660526816051	ENSG00000135048	skin fibroblast	FALSE	CEMIP2	cell migration inducing hyaluronidase 2
3783	1287.39113088016	-0.239682799424154	0.287365339896579	0.244334699544032	0.476298021895961	ENSG00000135046	skin fibroblast	FALSE	ANXA1	annexin A1
3784	14.4094646433172	0.171925106768251	0.323244596832783	0.350649259997488	0.584415433329146	ENSG00000187210	skin fibroblast	FALSE	GCNT1	glucosaminyl (N-acetyl) transferase 1
3785	20.9603033153122	0.252250731963608	0.270699443125916	0.18897816724204	0.412803372415236	ENSG00000148019	skin fibroblast	FALSE	CEP78	centrosomal protein 78
3786	1389.17390231238	-0.0708037044080631	0.237264258996748	0.699595681632499	0.841685279134635	ENSG00000148053	skin fibroblast	FALSE	NTRK2	neurotrophic receptor tyrosine kinase 2
3787	1019.80159267753	-0.167038346017886	0.263842351229823	0.390064932843187	0.622040056504802	ENSG00000180447	skin fibroblast	FALSE	GAS1	growth arrest specific 1
3788	774.653381252028	0.000991589198559021	0.264746571849614	0.996208842069373	0.998960465073941	ENSG00000135047	skin fibroblast	FALSE	CTSL	cathepsin L
3789	5.26654869015673	0.0671553368072389	0.334851458370147	0.645975135567504	0.802906948162999	ENSG00000123975	skin fibroblast	FALSE	CKS2	CDC28 protein kinase regulatory subunit 2
3790	291.264213412133	0.0609389060002107	0.190214856696895	0.68092873051449	0.826995461350406	ENSG00000187764	skin fibroblast	FALSE	SEMA4D	semaphorin 4D
3791	37.7388243693957	0.00218380409078321	0.334927713533932	0.984164204950445	0.994496637548349	ENSG00000130222	skin fibroblast	FALSE	GADD45G	growth arrest and DNA damage inducible gamma
3792	392.558968738826	-0.854206729176308	0.399189586860812	0.00562752101077894	0.0470999041119542	ENSG00000106809	skin fibroblast	FALSE	OGN	osteoglycin
3793	346.924950710496	-0.411318604897283	0.296722781601578	0.0653431215478765	0.222137764202494	ENSG00000127083	skin fibroblast	FALSE	OMD	osteomodulin
3794	104.536773556644	0.434237769750639	0.576719341930175	0.0407834436731469	0.163133774692588	ENSG00000106819	skin fibroblast	FALSE	ASPN	asporin
3795	966.238655760792	-0.643632369315772	0.345962118308632	0.0145476571918098	0.0849357129691604	ENSG00000106823	skin fibroblast	FALSE	ECM2	extracellular matrix protein 2
3796	69.6147754872147	-0.335492907342516	0.239623211385509	0.0838530727382212	0.254979880183235	ENSG00000127081	skin fibroblast	FALSE	ZNF484	zinc finger protein 484
3797	195.228170629945	0.256554418737972	0.310826622754399	0.198156741239765	0.423247408473285	ENSG00000131669	skin fibroblast	FALSE	NINJ1	ninjurin 1
3798	169.584185058603	0.175429347170066	0.202844316476889	0.296221604251107	0.534170106026587	ENSG00000148120	skin fibroblast	FALSE	AOPEP	aminopeptidase O (putative)
3799	3.29560644201062	-0.221100481836112	0.353841878887047	0.258846799858488	0.490217230437139	ENSG00000136943	skin fibroblast	FALSE	CTSV	cathepsin V
3800	52.9814973079487	0.0924176481127815	0.288619109924766	0.610428154671009	0.778839567682978	ENSG00000136842	skin fibroblast	FALSE	TMOD1	tropomodulin 1
3801	20.7952573753781	0.735965751423624	0.299824878176287	0.00172476920627553	0.0215946713631245	ENSG00000106785	skin fibroblast	FALSE	TRIM14	tripartite motif containing 14
3802	1649.09795343318	0.432357400180669	0.202496798749393	0.0110153513919692	0.0710445269566707	ENSG00000204291	skin fibroblast	FALSE	COL15A1	collagen type XV alpha 1 chain
3803	61.9652824885518	0.098235176477337	0.324255180507966	0.546815322046196	0.739978555317347	ENSG00000119508	skin fibroblast	FALSE	NR4A3	nuclear receptor subfamily 4 group A member 3
3804	3028.42091617041	-0.0380712247425616	0.202326155873055	0.820220431568639	0.902887394292855	ENSG00000165029	skin fibroblast	FALSE	ABCA1	ATP binding cassette subfamily A member 1
3805	379.72084712874	-0.505993506891652	0.282383962971578	0.0244512759658425	0.113194575413098	ENSG00000136826	skin fibroblast	FALSE	KLF4	KLF transcription factor 4
3806	73.2779113930355	0.332981051155295	0.32302154073075	0.109100620370002	0.292199922382266	ENSG00000119326	skin fibroblast	FALSE	CTNNAL1	catenin alpha like 1
3807	3596.41371041856	-0.136324785942307	0.266117336276983	0.474583899770451	0.683045986585509	ENSG00000165124	skin fibroblast	FALSE	SVEP1	sushi, von Willebrand factor type A, EGF and pentraxin domain containing 1
3808	570.889577602331	-0.240520446401622	0.239978089520348	0.214139135660696	0.443791010788049	ENSG00000198121	skin fibroblast	FALSE	LPAR1	lysophosphatidic acid receptor 1
3809	115.853776336054	-0.180078102543539	0.242777364432237	0.341448624188601	0.572177237486883	ENSG00000106853	skin fibroblast	FALSE	PTGR1	prostaglandin reductase 1
3810	166.662452362622	0.00869744854214464	0.196301522032713	0.958486658804062	0.984702771553206	ENSG00000148154	skin fibroblast	FALSE	UGCG	UDP-glucose ceramide glucosyltransferase
3811	314.940480772242	0.716205096439804	0.310159064615768	0.00229613715635139	0.0250234114211257	ENSG00000138835	skin fibroblast	FALSE	RGS3	regulator of G protein signaling 3
3812	111.485694937112	0.600386141041632	0.191408081510592	0.000348288120797865	0.00667195618621289	ENSG00000106948	skin fibroblast	FALSE	AKNA	AT-hook transcription factor
3813	13.3758843980054	0.2695042170263	0.300564365891572	0.177320774794975	0.395759410411974	ENSG00000095397	skin fibroblast	FALSE	WHRN	whirlin
3814	4286.56734155125	1.10442316179436	0.392751456435094	0.000207566578412485	0.00448649099494835	ENSG00000041982	skin fibroblast	FALSE	TNC	tenascin C
3815	750.674917741589	0.829355779728321	0.37279964981772	0.00188392122540588	0.0226659272431645	ENSG00000182752	skin fibroblast	FALSE	PAPPA	pappalysin 1
3816	102.873737305834	0.186744434190616	0.262629302953796	0.31824889410285	0.555213078086863	ENSG00000056558	skin fibroblast	FALSE	TRAF1	TNF receptor associated factor 1
3817	110.769103528565	0.0713518261896633	0.142407341720008	0.58550041000884	0.767379260777543	ENSG00000119397	skin fibroblast	FALSE	CNTRL	centriolin
3818	13927.6469283702	-0.80808573294929	0.294629948831279	0.00120019330289014	0.016356616694255	ENSG00000148180	skin fibroblast	FALSE	GSN	gelsolin
3819	985.332834064476	0.130364832272969	0.205388425421671	0.438720376517634	0.654744659604792	ENSG00000148175	skin fibroblast	FALSE	STOM	stomatin
3820	343.417127492301	0.637857363120262	0.334575481731098	0.00713351711926653	0.0543842394241112	ENSG00000185585	skin fibroblast	FALSE	OLFML2A	olfactomedin like 2A
3821	944.40226333538	0.0321345581029591	0.235401247978857	0.857616847839403	0.926185620131802	ENSG00000044574	skin fibroblast	FALSE	HSPA5	heat shock protein family A (Hsp70) member 5
3822	9.09597944795003	-0.0114674023704194	0.216638038062392	0.947570910679822	0.979368592246259	ENSG00000196814	skin fibroblast	FALSE	MVB12B	multivesicular body subunit 12B
3823	587.119759125992	-0.25948394626122	0.236510559116409	0.173774258751722	0.392393487503889	ENSG00000136859	skin fibroblast	FALSE	ANGPTL2	angiopoietin like 2
3824	369.826102038693	0.0573808867624534	0.170083897012839	0.701942376181571	0.842031808577276	ENSG00000106991	skin fibroblast	FALSE	ENG	endoglin
3825	5.87944931145782	-0.0433705845184241	0.316563526694925	0.793488908291087	0.884206164087029	ENSG00000106992	skin fibroblast	FALSE	AK1	adenylate kinase 1
3826	954.961075009756	0.162299415411721	0.242421712055035	0.374148910747985	0.606109890183395	ENSG00000167123	skin fibroblast	FALSE	CERCAM	cerebral endothelial cell adhesion molecule
3827	34.4337817809542	1.56553953465894	0.432652954329239	1.14964267234153e-05	0.000554338088141095	ENSG00000188483	skin fibroblast	TRUE	IER5L	immediate early response 5 like
3828	348.332414748525	0.348654802697521	0.466885919082743	0.0772864055883671	0.246058656822743	ENSG00000148344	skin fibroblast	FALSE	PTGES	prostaglandin E synthase
3829	106.254654666784	0.0455917078912431	0.169912930116026	0.767677281879554	0.879699260933578	ENSG00000136878	skin fibroblast	FALSE	USP20	ubiquitin specific peptidase 20
3830	423.770838250444	-0.263171915028868	0.142835076620227	0.0467235554454822	0.177227279275967	ENSG00000187239	skin fibroblast	FALSE	FNBP1	formin binding protein 1
3831	854.790303010513	0.0456942018304592	0.316614485850328	0.778314301277787	0.881974999240465	ENSG00000130707	skin fibroblast	FALSE	ASS1	argininosuccinate synthase 1
3832	18.4887265831258	-0.132783573691318	0.256911709570347	0.48666344672297	0.695233495318528	ENSG00000126878	skin fibroblast	FALSE	AIF1L	allograft inflammatory factor 1 like
3833	205.794211136331	-0.153764558139452	0.152926493978536	0.270811413995264	0.506128128097944	ENSG00000107263	skin fibroblast	FALSE	RAPGEF1	Rap guanine nucleotide exchange factor 1
3834	8941.74770294717	0.368056093142107	0.179348561923779	0.0179494001227709	0.0953175041002319	ENSG00000130635	skin fibroblast	FALSE	COL5A1	collagen type V alpha 1 chain
3835	10.7542419291557	-0.306561111186871	0.236337936596275	0.105062698250303	0.286135175995923	ENSG00000172889	skin fibroblast	FALSE	EGFL7	EGF like domain multiple 7
3836	574.796141280368	1.40425744861844	0.710291647751341	0.000832780918191799	0.0126978476635185	ENSG00000107317	skin fibroblast	FALSE	PTGDS	prostaglandin D2 synthase
3837	10.750581184019	0.343443121353137	0.330944317765248	0.109965275514888	0.292770420893049	ENSG00000169583	skin fibroblast	FALSE	CLIC3	chloride intracellular channel 3
3838	155.297556194793	0.0384302451932607	0.250140564148435	0.831622989010638	0.91086712955226	ENSG00000107281	skin fibroblast	FALSE	NPDC1	neural proliferation, differentiation and control 1
3839	127.434479452029	0.0856485393619374	0.267346074065028	0.640746818898636	0.800283942501136	ENSG00000142102	skin fibroblast	FALSE	PGGHG	protein-glucosylgalactosylhydroxylysine glucosidase
3840	664.159465992139	-0.542008069532603	0.238828856778207	0.00730703739672169	0.0551609685830951	ENSG00000185201	skin fibroblast	FALSE	IFITM2	interferon induced transmembrane protein 2
3841	381.27253156817	0.270187470171769	0.262964054344013	0.15643035657638	0.367815150753663	ENSG00000185885	skin fibroblast	FALSE	IFITM1	interferon induced transmembrane protein 1
3842	2237.01367416169	0.312713923442748	0.227765604458864	0.0822380994260603	0.251782650330284	ENSG00000142089	skin fibroblast	FALSE	IFITM3	interferon induced transmembrane protein 3
3843	362.87288170407	-0.338233599443895	0.307170888092261	0.125095635453258	0.321614822367307	ENSG00000177156	skin fibroblast	FALSE	TALDO1	transaldolase 1
3844	286.882571008096	0.0218680360139336	0.204411688567395	0.884996889730688	0.936697738958941	ENSG00000214063	skin fibroblast	FALSE	TSPAN4	tetraspanin 4
3845	359.236456853042	0.177326510166909	0.231902431793202	0.322419391088144	0.558246895050245	ENSG00000117984	skin fibroblast	FALSE	CTSD	cathepsin D
3846	7.33163081493455	-0.434333432460222	0.221498711878171	0.0198465017859348	0.100208566394556	ENSG00000130592	skin fibroblast	FALSE	LSP1	lymphocyte specific protein 1
3847	0.586288516507588	0.130719152908247	0.364568307082307	0.367680520991449	0.602253993139043	ENSG00000167244	skin fibroblast	FALSE	IGF2	insulin like growth factor 2
3848	31.9246302533902	0.0202042630639341	0.276748926935731	0.911274835277145	0.956931190163438	ENSG00000269821	skin fibroblast	FALSE	KCNQ1OT1	KCNQ1 opposite strand/antisense transcript 1
3849	31.9452580089976	-0.112588212408191	0.291575284280703	0.553101359234663	0.745104569334925	ENSG00000129757	skin fibroblast	FALSE	CDKN1C	cyclin dependent kinase inhibitor 1C
3850	485.544582112181	1.09150748785873	0.266012470203737	2.17353217865685e-06	0.000167361977756577	ENSG00000132274	skin fibroblast	TRUE	TRIM22	tripartite motif containing 22
3851	57.3942496704302	-0.102647975090788	0.309815618270537	0.569649777352982	0.758220101230417	ENSG00000170955	skin fibroblast	FALSE	CAVIN3	caveolae associated protein 3
3852	460.885935578281	0.28836620585441	0.230570019176114	0.111842553272872	0.293920703140312	ENSG00000166444	skin fibroblast	FALSE	DENND2B	DENN domain containing 2B
3853	44.6905266935209	0.139769318655011	0.369296137501416	0.297953407550481	0.536037672462314	ENSG00000148926	skin fibroblast	FALSE	ADM	adrenomedullin
3854	629.399295851347	0.60042783527952	0.38047746525637	0.0142453150365451	0.0843760967549212	ENSG00000050165	skin fibroblast	FALSE	DKK3	dickkopf WNT signaling pathway inhibitor 3
3855	750.577050696621	-0.0770938338000127	0.255055335754535	0.679685456176846	0.826789575444189	ENSG00000262655	skin fibroblast	FALSE	SPON1	spondin 1
3856	20.9820700232126	0.295205650064728	0.463017295036196	0.0896567041854085	0.264617543350713	ENSG00000152270	skin fibroblast	FALSE	PDE3B	phosphodiesterase 3B
3857	167.960786362518	-0.0983125191915416	0.354245660254903	0.459729992692639	0.670439572676766	ENSG00000173432	skin fibroblast	FALSE	SAA1	serum amyloid A1
3858	51.6389106124888	-0.444911198020531	0.390732127870753	0.0757509817949932	0.244080051604848	ENSG00000109854	skin fibroblast	FALSE	HTATIP2	HIV-1 Tat interactive protein 2
3859	463.491387032489	0.635545596002851	0.409684780378154	0.0127839085058432	0.0776418094658355	ENSG00000085063	skin fibroblast	FALSE	CD59	CD59 molecule (CD59 blood group)
3860	5853.93318774817	-0.59785662235354	0.156862415700813	4.44916208622281e-05	0.00149322377642167	ENSG00000026508	skin fibroblast	FALSE	CD44	CD44 molecule (Indian blood group)
3861	87.0820559661205	0.0526855377196024	0.332810067425025	0.720541296705231	0.851599076689221	ENSG00000110436	skin fibroblast	FALSE	SLC1A2	solute carrier family 1 member 2
3862	532.786904542778	0.0878709030184493	0.293961827158139	0.618547373669311	0.783742641076614	ENSG00000187479	skin fibroblast	FALSE	C11orf96	chromosome 11 open reading frame 96
3863	373.325068428483	-0.050938249605385	0.240138715093274	0.780841354054155	0.88197723911914	ENSG00000085117	skin fibroblast	FALSE	CD82	CD82 molecule
3864	277.508616659767	-0.166582915708537	0.263827574064761	0.392276348535514	0.624485412317002	ENSG00000157613	skin fibroblast	FALSE	CREB3L1	cAMP responsive element binding protein 3 like 1
3865	378.396988900767	1.09541047047467	0.483906987172274	0.000865711256321335	0.0128191859109121	ENSG00000110492	skin fibroblast	FALSE	MDK	midkine
3866	38.5920004094759	0.117240846498623	0.281930714524114	0.523922224656261	0.724330357383452	ENSG00000025434	skin fibroblast	FALSE	NR1H3	nuclear receptor subfamily 1 group H member 3
3867	23.7527710987189	0.392024752969977	0.206839678969213	0.0242746239107029	0.113194575413098	ENSG00000149177	skin fibroblast	FALSE	PTPRJ	protein tyrosine phosphatase receptor type J
3868	296.144924876998	-0.563754266070018	0.381329488201529	0.0323907938015351	0.139724992869367	ENSG00000134802	skin fibroblast	FALSE	SLC43A3	solute carrier family 43 member 3
3869	7445.20707249209	-0.0413904883897226	0.208296290654071	0.807101744355074	0.893959173831715	ENSG00000149131	skin fibroblast	FALSE	SERPING1	serpin family G member 1
3870	8.38955668234476	0.161857464957382	0.223650684805942	0.363233020331115	0.597626977895211	ENSG00000110031	skin fibroblast	FALSE	LPXN	leupaxin
3871	11.2781401881259	0.452607424424937	0.334246922763382	0.0447607745209712	0.171899233821186	ENSG00000162144	skin fibroblast	FALSE	CYB561A3	cytochrome b561 family member A3
3872	177.68397758915	0.252349808106985	0.301324044491068	0.199408506945624	0.424109421531851	ENSG00000167995	skin fibroblast	FALSE	BEST1	bestrophin 1
3873	68.4401895175906	-0.0501586505474225	0.297472104487135	0.781309004166624	0.88197723911914	ENSG00000177363	skin fibroblast	FALSE	LRRN4CL	LRRN4 C-terminal like
3874	78.4471068035607	0.701721873899723	1.16762210148164	0.00930270556320122	0.0645322818348193	ENSG00000133321	skin fibroblast	FALSE	PLAAT4	phospholipase A and acyltransferase 4
3875	12.4378033981543	-0.733950789901918	0.517823470905618	0.0237750721677491	0.111968229780837	ENSG00000176485	skin fibroblast	FALSE	PLAAT3	phospholipase A and acyltransferase 3
3876	14.7446417984643	0.150216033336856	0.236354761855037	0.409699809509081	0.633471593016048	ENSG00000149781	skin fibroblast	FALSE	FERMT3	FERM domain containing kindlin 3
3877	3.53583011774436	0.379314851532015	0.314457736200122	0.0879784176607607	0.26281998005769	ENSG00000168071	skin fibroblast	FALSE	CCDC88B	coiled-coil domain containing 88B
3878	4.37637335215379	0.0983099237568996	0.231792174841713	0.589638653394122	0.76842510619823	ENSG00000168067	skin fibroblast	FALSE	MAP4K2	mitogen-activated protein kinase kinase kinase kinase 2
3879	1310.40289618588	0.428149074288189	0.308572576370458	0.0440530785860836	0.170240098300727	ENSG00000172638	skin fibroblast	FALSE	EFEMP2	EGF containing fibulin extracellular matrix protein 2
3880	15.4334190665371	-0.220293264963145	0.378474280792139	0.249093896392088	0.481049037531018	ENSG00000175592	skin fibroblast	FALSE	FOSL1	FOS like 1, AP-1 transcription factor subunit
3881	1507.46515860134	-0.96348987368835	0.273280026942957	7.60838736638556e-05	0.00213034846258796	ENSG00000174807	skin fibroblast	FALSE	CD248	CD248 molecule
3882	464.789244441901	-0.649262407659623	0.286791798461121	0.0058550442424914	0.0477077679017818	ENSG00000174080	skin fibroblast	FALSE	CTSF	cathepsin F
3883	380.419920840813	0.260915319869269	0.198116474458432	0.113885155569736	0.298270645539784	ENSG00000084207	skin fibroblast	FALSE	GSTP1	glutathione S-transferase pi 1
3884	55.4325262825848	-0.0381019193946703	0.352399231852414	0.712162239125244	0.845124511232302	ENSG00000069482	skin fibroblast	FALSE	GAL	galanin and GMAP prepropeptide
3885	90.3747734395459	-0.603957675860734	0.446150333809506	0.0358661661380179	0.150412536863755	ENSG00000172935	skin fibroblast	FALSE	MRGPRF	MAS related GPR family member F
3886	69.8017083810447	0.760244759644429	0.262391101147599	0.000438112027781589	0.00766696048617781	ENSG00000110092	skin fibroblast	FALSE	CCND1	cyclin D1
3887	11.3796757045748	0.312303512227556	0.311935857535609	0.128706371023427	0.32334063846016	ENSG00000137496	skin fibroblast	FALSE	IL18BP	interleukin 18 binding protein
3888	18.3658938939834	-0.240384955812081	0.264182162509074	0.227191170733197	0.457950789174246	ENSG00000186642	skin fibroblast	FALSE	PDE2A	phosphodiesterase 2A
3889	4.52962066282908	0.196770228261582	0.24911936200942	0.305316489953104	0.542141759509398	ENSG00000175567	skin fibroblast	FALSE	UCP2	uncoupling protein 2
3890	67.9258555842656	0.00117928941126568	0.270843216752189	0.99638194073312	0.998960465073941	ENSG00000165434	skin fibroblast	FALSE	PGM2L1	phosphoglucomutase 2 like 1
3891	658.335792585916	-0.169140528936324	0.209242826827451	0.335010556053457	0.566940941013542	ENSG00000149257	skin fibroblast	FALSE	SERPINH1	serpin family H member 1
3892	81.0006673766031	0.156896731897041	0.355050312300012	0.325026015046611	0.559391669363942	ENSG00000062282	skin fibroblast	FALSE	DGAT2	diacylglycerol O-acyltransferase 2
3893	612.54058282371	0.685889156165532	0.341766585402713	0.0045975559251732	0.0414048896185189	ENSG00000137507	skin fibroblast	FALSE	LRRC32	leucine rich repeat containing 32
3894	890.828919850434	-0.0955501739868417	0.250043091902768	0.609360650513026	0.778122223706517	ENSG00000182704	skin fibroblast	FALSE	TSKU	tsukushi, small leucine rich proteoglycan
3895	354.753559079585	-0.205541450339215	0.185466451896663	0.203735603151877	0.430387968249508	ENSG00000137509	skin fibroblast	FALSE	PRCP	prolylcarboxypeptidase
3896	7.07988850331576	-0.213087963062875	0.243247781239666	0.254784250711182	0.485603646157452	ENSG00000137501	skin fibroblast	FALSE	SYTL2	synaptotagmin like 2
3897	135.414639913173	0.993763668760339	0.353882280609878	0.000274739394496377	0.00549478788992754	ENSG00000150687	skin fibroblast	FALSE	PRSS23	serine protease 23
3898	9.92398008676705	-0.0774706258120104	0.302358282488755	0.67045581663549	0.818147351520329	ENSG00000123892	skin fibroblast	FALSE	RAB38	RAB38, member RAS oncogene family
3899	843.840813453122	0.18875190064834	0.250233490294106	0.306274890112452	0.542141759509398	ENSG00000109861	skin fibroblast	FALSE	CTSC	cathepsin C
3900	229.117455318228	0.100039557484282	0.236444788540975	0.578117881971544	0.761761060608383	ENSG00000149212	skin fibroblast	FALSE	SESN3	sestrin 3
3901	127.306223680282	-0.110860303491195	0.333449891227732	0.51359538163746	0.715779988888406	ENSG00000187151	skin fibroblast	FALSE	ANGPTL5	angiopoietin like 5
3902	313.456380775434	0.329379539127173	0.334087225327672	0.11104037724171	0.29289370675426	ENSG00000023445	skin fibroblast	FALSE	BIRC3	baculoviral IAP repeat containing 3
3903	25.5514526457997	0.0891440912454552	0.378917270734512	0.0767917489400429	0.246058656822743	ENSG00000166670	skin fibroblast	FALSE	MMP10	matrix metallopeptidase 10
3904	61.8093537745878	0.174768300489352	0.433038049708401	3.38207862832631e-10	1.73613369587417e-07	ENSG00000196611	skin fibroblast	FALSE	MMP1	matrix metallopeptidase 1
3905	189.942855743278	0.187744837171952	0.433016799611315	0.0161716223915962	0.089583807493015	ENSG00000149968	skin fibroblast	FALSE	MMP3	matrix metallopeptidase 3
3906	85.4719343377748	0.374821978783903	0.231791921990403	0.0421059856341015	0.167121695558032	ENSG00000137752	skin fibroblast	FALSE	CASP1	caspase 1
3907	0.518503196986642	0.0744983421456061	0.348922557744933	0.500840547136244	0.706329323407656	ENSG00000204397	skin fibroblast	FALSE	CARD16	caspase recruitment domain family member 16
3908	900.261287528585	0.0992922031780204	0.147909452867273	0.4617024993847	0.67201679854419	ENSG00000149311	skin fibroblast	FALSE	ATM	ATM serine/threonine kinase
3909	260.484769011702	-0.239461368582213	0.181418280627524	0.13384319805907	0.331096360403059	ENSG00000137710	skin fibroblast	FALSE	RDX	radixin
3910	8.22672812209127	-1.3875997167048	0.433498657739322	0.000166872310134776	0.00383557250160531	ENSG00000204381	skin fibroblast	FALSE	LAYN	layilin
3911	445.431903209607	-0.54289677239983	0.384457102532987	0.0405838874947643	0.162758298807128	ENSG00000109846	skin fibroblast	FALSE	CRYAB	crystallin alpha B
3912	3.96950347793703	-4.46903980227826	3.27571987009436	0.436485469999027	0.654744659604792	ENSG00000170276	skin fibroblast	FALSE	HSPB2	heat shock protein family B (small) member 2
3913	4.34435105288856	0.145038814518759	0.262340461752233	0.445319061142258	0.658149092283184	ENSG00000150782	skin fibroblast	FALSE	IL18	interleukin 18
3914	684.910318287161	-0.442170931448159	0.432405035487824	0.0842155468949093	0.254979880183235	ENSG00000109906	skin fibroblast	FALSE	ZBTB16	zinc finger and BTB domain containing 16
3915	620.696597012675	0.234396943821763	0.333215988385876	0.224217375504222	0.454933805370885	ENSG00000166741	skin fibroblast	FALSE	NNMT	nicotinamide N-methyltransferase
3916	64.1647937860512	-0.278994088082229	0.265313365217869	0.168539835399881	0.382819095156072	ENSG00000182985	skin fibroblast	FALSE	CADM1	cell adhesion molecule 1
3917	71.4929972830415	0.354271123646317	0.199850492220834	0.0381529662227625	0.15579466050033	ENSG00000160613	skin fibroblast	FALSE	PCSK7	proprotein convertase subtilisin/kexin type 7
3918	0.80180550439085	-0.0830638630420868	0.354478135728533	0.49106738691689	0.698885721444793	ENSG00000137731	skin fibroblast	FALSE	FXYD2	FXYD domain containing ion transport regulator 2
3919	50.1357155068061	-0.0336174199878258	0.274260873843698	0.859453489154426	0.92751112354437	ENSG00000137726	skin fibroblast	FALSE	FXYD6	FXYD domain containing ion transport regulator 6
3920	34.3144492169314	0.22917931635749	0.372252838862602	0.21438271088183	0.443791010788049	ENSG00000188486	skin fibroblast	FALSE	H2AX	H2A.X variant histone
3921	1227.9060934531	1.10032075044056	0.319747668345402	2.59630657951188e-05	0.000957496495541719	ENSG00000154096	skin fibroblast	FALSE	THY1	Thy-1 cell surface antigen
3922	10.0935620703118	0.0937174081599818	0.212604978862725	0.589791217874226	0.76842510619823	ENSG00000137699	skin fibroblast	FALSE	TRIM29	tripartite motif containing 29
3923	82.4338347136376	-0.67056006788602	0.404507121280842	0.0195298696253043	0.0994385317101713	ENSG00000109929	skin fibroblast	FALSE	SC5D	sterol-C5-desaturase
3924	33.8775018130102	-0.052987575422572	0.219513249734441	0.763353542196535	0.879255388917475	ENSG00000137642	skin fibroblast	FALSE	SORL1	sortilin related receptor 1
3925	1610.76772691825	0.0975397928472042	0.313673647684684	0.565563052357416	0.754675346723559	ENSG00000166250	skin fibroblast	FALSE	CLMP	CXADR like membrane protein
3926	100.512870362684	-0.152375619443661	0.269495525297553	0.430183736210362	0.651830505724972	ENSG00000149557	skin fibroblast	FALSE	FEZ1	fasciculation and elongation protein zeta 1
3927	1352.94223737411	-0.60102009772133	0.341148570928739	0.0194843689219375	0.0994385317101713	ENSG00000064309	skin fibroblast	FALSE	CDON	cell adhesion associated, oncogene regulated
3928	172.22327052528	0.188360339567329	0.259922353475517	0.315031901653911	0.55228537661606	ENSG00000110080	skin fibroblast	FALSE	ST3GAL4	ST3 beta-galactoside alpha-2,3-sialyltransferase 4
3929	77.1786802120995	0.139493842115392	0.226959091851723	0.430885360277936	0.651830505724972	ENSG00000134954	skin fibroblast	FALSE	ETS1	ETS proto-oncogene 1, transcription factor
3930	44.6657348371474	0.225381840321983	0.181432290625782	0.150221494178136	0.356947529397885	ENSG00000151702	skin fibroblast	FALSE	FLI1	Fli-1 proto-oncogene, ETS transcription factor
3931	226.787673768808	-1.2419486743312	0.19290268875839	1.78032698263224e-11	2.74170355325365e-08	ENSG00000067082	skin fibroblast	TRUE	KLF6	KLF transcription factor 6
3932	733.080593542784	0.0849385916976747	0.309571572527785	0.617802761637042	0.783742641076614	ENSG00000187134	skin fibroblast	FALSE	AKR1C1	aldo-keto reductase family 1 member C1
3933	506.185395515655	-0.108773108472336	0.311033699744358	0.550035607825725	0.743030557940015	ENSG00000151632	skin fibroblast	FALSE	AKR1C2	aldo-keto reductase family 1 member C2
3934	230.6829706988	-0.147921921434838	0.299776824387533	0.452325160984138	0.66404265768882	ENSG00000196139	skin fibroblast	FALSE	AKR1C3	aldo-keto reductase family 1 member C3
3935	221.935319393531	0.0264268839310823	0.177232797374023	0.8647314113788	0.929885429934562	ENSG00000173848	skin fibroblast	FALSE	NET1	neuroepithelial cell transforming 1
3936	444.957560275974	0.459053890270546	0.322796147531563	0.0360843083942119	0.150412536863755	ENSG00000134470	skin fibroblast	FALSE	IL15RA	interleukin 15 receptor subunit alpha
3937	104.044748956879	1.87163951401679	0.365863365269531	8.25151452740765e-09	2.54146647444156e-06	ENSG00000198879	skin fibroblast	TRUE	SFMBT2	Scm like with four mbt domains 2
3938	1204.93289892441	-0.38621196083209	0.278622489390597	0.0725071289249551	0.240206006511483	ENSG00000123243	skin fibroblast	FALSE	ITIH5	inter-alpha-trypsin inhibitor heavy chain 5
3939	557.470892138735	-0.0810088523790889	0.172872031919366	0.59433121582653	0.771078409749668	ENSG00000048740	skin fibroblast	FALSE	CELF2	CUGBP Elav-like family member 2
3940	1.0087812418663	0.0442027967904703	0.365786959327837	0.733320196986615	0.857454838760097	ENSG00000229124	skin fibroblast	FALSE	VIM-AS1	VIM antisense RNA 1
3941	7939.43385139969	-0.353270064589262	0.166708979199397	0.0190119723900451	0.0982898832685413	ENSG00000026025	skin fibroblast	FALSE	VIM	vimentin
3942	10.3575066973336	-0.0545963275889134	0.318052129940705	0.738273952277537	0.860667590088877	ENSG00000165996	skin fibroblast	FALSE	HACD1	3-hydroxyacyl-CoA dehydratase 1
3943	104.035537291219	-0.473006661054704	0.27089931037023	0.0292595020717979	0.129445788177093	ENSG00000136738	skin fibroblast	FALSE	STAM	signal transducing adaptor molecule
3944	53.0267734474935	0.302519434486871	0.321310807525332	0.13828789660977	0.338487755596967	ENSG00000241058	skin fibroblast	FALSE	NSUN6	NOP2/Sun RNA methyltransferase 6
3945	104.594405754849	-0.624260853075437	0.202707823482968	0.000557863765309181	0.00933815433234933	ENSG00000150867	skin fibroblast	FALSE	PIP4K2A	phosphatidylinositol-5-phosphate 4-kinase type 2 alpha
3946	90.5087071506829	0.121070757320642	0.298366204263398	0.505452380834959	0.709937323828131	ENSG00000077420	skin fibroblast	FALSE	APBB1IP	amyloid beta precursor protein binding family B member 1 interacting protein
3947	87.1098273596884	-0.012134837827929	0.233017868940034	0.94581339812912	0.978866016880944	ENSG00000107968	skin fibroblast	FALSE	MAP3K8	mitogen-activated protein kinase kinase kinase 8
3948	727.565722717168	-0.492881482867058	0.180671726147123	0.0025344811608996	0.0271048679707319	ENSG00000148516	skin fibroblast	FALSE	ZEB1	zinc finger E-box binding homeobox 1
3949	597.238166068677	-0.00531104221772226	0.144810446597198	0.967690418071216	0.988557872378792	ENSG00000099250	skin fibroblast	FALSE	NRP1	neuropilin 1
3950	11.2436161254276	0.246863990823966	0.340581989900399	0.206817978825315	0.433571019841496	ENSG00000095794	skin fibroblast	FALSE	CREM	cAMP responsive element modulator
3951	3880.88651768707	-0.345074745067442	0.235289487333916	0.0739692809012796	0.241340450398243	ENSG00000107562	skin fibroblast	FALSE	CXCL12	C-X-C motif chemokine ligand 12
3952	21.2333894791887	0.823727292769018	0.29703414004939	0.000573426778361782	0.00949545417932413	ENSG00000107551	skin fibroblast	FALSE	RASSF4	Ras association domain family member 4
3953	67.8659189521796	0.0444772078152445	0.183407817889008	0.779799974429488	0.88197723911914	ENSG00000151150	skin fibroblast	FALSE	ANK3	ankyrin 3
3954	932.833191695372	-0.305582394418653	0.193283820203567	0.0690340304284274	0.230612596225116	ENSG00000150347	skin fibroblast	FALSE	ARID5B	AT-rich interaction domain 5B
3955	24.7602087383374	0.305468299055581	0.388788637152486	0.127458127406523	0.322568602330999	ENSG00000122877	skin fibroblast	FALSE	EGR2	early growth response 2
3956	64.7863249554786	-0.184408006235875	0.239031495066277	0.326642281243955	0.559542951185418	ENSG00000107738	skin fibroblast	FALSE	VSIR	V-set immunoregulatory receptor
3957	187.051684476798	0.0486313096206013	0.320478307490726	0.756617711016486	0.87476822444849	ENSG00000168209	skin fibroblast	FALSE	DDIT4	DNA damage inducible transcript 4
3958	30.8596437338571	2.46881227632378	0.507387392007319	2.45746757713505e-08	4.20500007643109e-06	ENSG00000122861	skin fibroblast	FALSE	PLAU	plasminogen activator, urokinase
3959	104.009569118457	-0.280660501945301	0.313243844288973	0.188463100592813	0.412803372415236	ENSG00000165655	skin fibroblast	FALSE	ZNF503	zinc finger protein 503
3960	62.4282144330293	-0.0090850479143108	0.283753469413095	0.961991818859768	0.985673586855651	ENSG00000108179	skin fibroblast	FALSE	PPIF	peptidylprolyl isomerase F
3961	447.032237087126	-0.226920590395344	0.262457166611167	0.250926107400552	0.481049037531018	ENSG00000189129	skin fibroblast	FALSE	PLAC9	placenta associated 9
3962	21.9774862480402	0.1077236955537	0.274803427294487	0.570966854305593	0.758661739111832	ENSG00000122378	skin fibroblast	FALSE	PRXL2A	peroxiredoxin like 2A
3963	401.801675634319	-0.647697899188597	0.174289946037801	5.84703379267942e-05	0.00177715932143156	ENSG00000148672	skin fibroblast	FALSE	GLUD1	glutamate dehydrogenase 1
3964	173.018397575588	0.139830788644007	0.266865808217009	0.453091831828807	0.664172350874189	ENSG00000198682	skin fibroblast	FALSE	PAPSS2	3'-phosphoadenosine 5'-phosphosulfate synthase 2
3965	644.792315161116	-0.235165968776018	0.296446111168944	0.256065023546079	0.48744145396905	ENSG00000107796	skin fibroblast	FALSE	ACTA2	actin alpha 2, smooth muscle
3966	37.692730780521	0.108225285089631	0.352464107275585	0.433661002458383	0.654048042853475	ENSG00000138135	skin fibroblast	FALSE	CH25H	cholesterol 25-hydroxylase
3967	65.6185349056865	0.0494314958094574	0.27920952951771	0.782066722238783	0.88197723911914	ENSG00000119922	skin fibroblast	FALSE	IFIT2	interferon induced protein with tetratricopeptide repeats 2
3968	175.736405551931	0.106594150773522	0.261055511029278	0.584527496114752	0.767379260777543	ENSG00000119917	skin fibroblast	FALSE	IFIT3	interferon induced protein with tetratricopeptide repeats 3
3969	79.0836987123488	-0.221953839312525	0.310481094760167	0.288750544327787	0.526885762258585	ENSG00000185745	skin fibroblast	FALSE	IFIT1	interferon induced protein with tetratricopeptide repeats 1
3970	4.4533805903031	-0.101598444530362	0.243845633932591	0.5760456921476	0.761468125242321	ENSG00000138182	skin fibroblast	FALSE	KIF20B	kinesin family member 20B
3971	101.18261173807	0.236125452994758	0.376630426657543	0.190351754920915	0.414627584976251	ENSG00000119938	skin fibroblast	FALSE	PPP1R3C	protein phosphatase 1 regulatory subunit 3C
3972	596.905742772177	0.0086838797715795	0.21089445382032	0.960188944348922	0.985182371707115	ENSG00000107438	skin fibroblast	FALSE	PDLIM1	PDZ and LIM domain 1
3973	1147.04517102489	-0.2088228503381	0.29493580343853	0.304970259149988	0.542141759509398	ENSG00000095637	skin fibroblast	FALSE	SORBS1	sorbin and SH3 domain containing 1
3974	477.517036006857	-0.37093624934303	0.243220660569715	0.0569733629331904	0.202630436298183	ENSG00000119977	skin fibroblast	FALSE	TCTN3	tectonic family member 3
3975	391.800318000095	-0.365245485976476	0.263444459124232	0.0757599121215049	0.244080051604848	ENSG00000138185	skin fibroblast	FALSE	ENTPD1	ectonucleoside triphosphate diphosphohydrolase 1
3976	946.756148358591	0.1968744303788	0.403710875462747	0.164262093165017	0.377266104530848	ENSG00000099194	skin fibroblast	FALSE	SCD	stearoyl-CoA desaturase
3977	1278.00269466798	-0.212638378248464	0.168190907475419	0.15794335455913	0.368376140799974	ENSG00000148700	skin fibroblast	FALSE	ADD3	adducin 3
3978	13.7741186463366	-0.115281863553929	0.294921251189563	0.541895300595775	0.735907198339942	ENSG00000138166	skin fibroblast	FALSE	DUSP5	dual specificity phosphatase 5
3979	219.835262791234	-0.0975434266621062	0.171712370255512	0.5222185245366	0.7238672617339	ENSG00000099204	skin fibroblast	FALSE	ABLIM1	actin binding LIM protein 1
3980	143.091590387827	-0.631534820195851	0.417838843968851	0.0276626973385705	0.124199865601745	ENSG00000170370	skin fibroblast	FALSE	EMX2	empty spiracles homeobox 2
3981	102.540679024123	-0.20618136254525	0.226268534302739	0.259433144679395	0.490217230437139	ENSG00000148908	skin fibroblast	FALSE	RGS10	regulator of G protein signaling 10
3982	333.676167682807	-0.233738625996867	0.22302259150183	0.203435640851147	0.430344624877427	ENSG00000151929	skin fibroblast	FALSE	BAG3	BAG cochaperone 3
3983	1826.28746710249	-0.000681516332243734	0.18516425254584	0.997014438193927	0.998960465073941	ENSG00000166033	skin fibroblast	FALSE	HTRA1	HtrA serine peptidase 1
3984	29.8356833773784	-0.0891629481984002	0.247825213192616	0.63188678891289	0.791598375844672	ENSG00000189319	skin fibroblast	FALSE	FAM53B	family with sequence similarity 53 member B
3985	126.040439397906	0.257172229405338	0.209339110415373	0.132536073555972	0.329202505284189	ENSG00000132334	skin fibroblast	FALSE	PTPRE	protein tyrosine phosphatase receptor type E
3986	377.087756308887	0.18832418760802	0.357948567777441	0.272752181946654	0.507906118739839	ENSG00000176171	skin fibroblast	FALSE	BNIP3	BCL2 interacting protein 3
3987	41.420664280963	-0.42251977490958	0.234898452362935	0.030418158813756	0.133079444810182	ENSG00000151065	skin fibroblast	FALSE	DCP1B	decapping mRNA 1B
3988	39.2644159933575	-0.283851065118755	0.302047817189372	0.182891190231335	0.402360618508936	ENSG00000118971	skin fibroblast	FALSE	CCND2	cyclin D2
3989	766.667311701334	-0.564132109745589	0.247740884332335	0.00704929894495713	0.0543842394241112	ENSG00000010278	skin fibroblast	FALSE	CD9	CD9 molecule
3990	73.5716194829462	0.180339695423029	0.313157402045347	0.335443626749436	0.567050697249322	ENSG00000139190	skin fibroblast	FALSE	VAMP1	vesicle associated membrane protein 1
3991	104.271958243056	0.369191683328574	0.247129936472283	0.0519828917378386	0.19105883836819	ENSG00000010295	skin fibroblast	FALSE	IFFO1	intermediate filament family orphan 1
3992	229.123483147468	0.276377733299377	0.272897310117696	0.155833926943098	0.367815150753663	ENSG00000111674	skin fibroblast	FALSE	ENO2	enolase 2
3993	7266.34614158637	0.280977618295273	0.170873384016801	0.0589873561742643	0.206455746609925	ENSG00000182326	skin fibroblast	FALSE	C1S	complement C1s
3994	4457.70641035089	0.0746452444244958	0.180132581621851	0.631251968439786	0.791598375844672	ENSG00000159403	skin fibroblast	FALSE	C1R	complement C1r
3995	42.7275028428621	-0.0242698301401446	0.290229336179969	0.888259713711108	0.93950546642521	ENSG00000139194	skin fibroblast	FALSE	RBP5	retinol binding protein 5
3996	827.972822573004	0.926585591917437	0.383948164368223	0.000928678591956183	0.0134921229397408	ENSG00000139182	skin fibroblast	FALSE	CLSTN3	calsyntenin 3
3997	57.6109904415342	0.135356565511026	0.311249199508048	0.451776967783248	0.663870735101338	ENSG00000059804	skin fibroblast	FALSE	SLC2A3	solute carrier family 2 member 3
3998	547.89610746021	-0.756479465350473	0.321678129456913	0.00336343662175098	0.0334173703064291	ENSG00000197614	skin fibroblast	FALSE	MFAP5	microfibril associated protein 5
3999	344.628551743859	-0.146451528336969	0.247464602534046	0.449066371817602	0.661169227359239	ENSG00000110852	skin fibroblast	FALSE	CLEC2B	C-type lectin domain family 2 member B
4000	3.95010055670692	-0.28573839734725	0.383166690772637	0.181571232732169	0.401176037887433	ENSG00000134539	skin fibroblast	FALSE	KLRD1	killer cell lectin like receptor D1
4001	114.60798114227	-0.349427792824033	0.287560444492715	0.104779247351976	0.286135175995923	ENSG00000111266	skin fibroblast	FALSE	DUSP16	dual specificity phosphatase 16
4002	93.5858104125923	0.0239428632317226	0.341117632643496	0.844316763411466	0.91825410710004	ENSG00000013588	skin fibroblast	FALSE	GPRC5A	G protein-coupled receptor class C group 5 member A
4003	353.922190560932	-0.628960183578741	0.243947142044075	0.00278420170007647	0.0289707474197146	ENSG00000134531	skin fibroblast	FALSE	EMP1	epithelial membrane protein 1
4004	445.134962904931	-0.220612444077329	0.15587535505606	0.119911520645079	0.309838492941983	ENSG00000171681	skin fibroblast	FALSE	ATF7IP	activating transcription factor 7 interacting protein
4005	11.0348025499244	0.15120674293739	0.236367113677362	0.407350922451721	0.632506440759361	ENSG00000197837	skin fibroblast	FALSE	H4C16	H4 histone 16
4006	1341.185948133	-0.262037360088505	0.232463543153878	0.16632195745576	0.380023463622953	ENSG00000111341	skin fibroblast	FALSE	MGP	matrix Gla protein
4007	84.0831585379881	-0.24633669764228	0.328603795957509	0.239368185762638	0.469316514784632	ENSG00000134533	skin fibroblast	FALSE	RERG	RAS like estrogen regulated growth inhibitor
4008	107.743228333213	-0.00284043406209242	0.161745587212966	0.983812529076934	0.994496637548349	ENSG00000151491	skin fibroblast	FALSE	EPS8	epidermal growth factor receptor pathway substrate 8
4009	3634.03423578128	-0.156017555618856	0.347743690280485	0.374292536080785	0.606109890183395	ENSG00000008394	skin fibroblast	FALSE	MGST1	microsomal glutathione S-transferase 1
4010	273.673329639997	-0.472467398014442	0.184555475187716	0.0043535463469376	0.039671369078603	ENSG00000052126	skin fibroblast	FALSE	PLEKHA5	pleckstrin homology domain containing A5
4011	16.8486329039653	0.1434848260166	0.345234969036948	0.375147164344303	0.606300755154159	ENSG00000121361	skin fibroblast	FALSE	KCNJ8	potassium inwardly rectifying channel subfamily J member 8
4012	161.563503507297	-0.566093853817575	0.303312680798007	0.0175444284545868	0.0948014730528548	ENSG00000069431	skin fibroblast	FALSE	ABCC9	ATP binding cassette subfamily C member 9
4013	136.591415783938	0.134960801650798	0.340773532102272	0.405211719045218	0.632245235389701	ENSG00000123096	skin fibroblast	FALSE	SSPN	sarcospan
4014	347.730803707815	0.0312347228555343	0.1877589880882	0.846695379714988	0.919542231848436	ENSG00000110841	skin fibroblast	FALSE	PPFIBP1	PPFIA binding protein 1
4015	72.8706619732272	0.475429930139945	0.231187650749619	0.0111919688392203	0.071222314189226	ENSG00000174718	skin fibroblast	FALSE	RESF1	retroelement silencing factor 1
4016	86.4520530560284	0.058898860754153	0.309315605103781	0.721945913360917	0.852406555495286	ENSG00000184613	skin fibroblast	FALSE	NELL2	neural EGFL like 2
4017	164.530594768701	-0.358380745116539	0.221397954741271	0.0543913245661057	0.195707102410754	ENSG00000111371	skin fibroblast	FALSE	SLC38A1	solute carrier family 38 member 1
4018	2.00170499854063	0.232289278835282	0.382574430763184	0.211858219253368	0.442088967005673	ENSG00000179715	skin fibroblast	FALSE	PCED1B	PC-esterase domain containing 1B
4019	63.805381412297	0.994899430814846	0.486470905585209	0.00176894726127493	0.0216997264273458	ENSG00000134285	skin fibroblast	FALSE	FKBP11	FKBP prolyl isomerase 11
4020	194.055260444711	-0.855202668550012	0.219421261925369	1.9131096608263e-05	0.000775312862545394	ENSG00000167552	skin fibroblast	FALSE	TUBA1A	tubulin alpha 1a
4021	285.311653282441	0.732773606561268	0.462024385801595	0.00809068493638779	0.0584960319344469	ENSG00000050405	skin fibroblast	FALSE	LIMA1	LIM domain and actin binding 1
4022	875.172541104939	0.0831207134521184	0.273669133704281	0.647751120617549	0.804465101412117	ENSG00000185432	skin fibroblast	FALSE	TMT1A	thiol methyltransferase 1A
4023	5.29556057602547	-0.394315956199828	0.404518885295266	0.095898620557703	0.271667153527238	ENSG00000161835	skin fibroblast	FALSE	TAMALIN	trafficking regulator and scaffold protein tamalin
4024	207.222789000743	-1.1646409892201	0.567731022043266	0.00543224806775144	0.0462191272062829	ENSG00000123358	skin fibroblast	TRUE	NR4A1	nuclear receptor subfamily 4 group A member 1
4025	67.2835589321405	0.448750954684135	0.863361521034801	0.00636991348751734	0.0510920144311287	ENSG00000135480	skin fibroblast	FALSE	KRT7	keratin 7
4026	3.7588535790262	-0.0513556390579184	0.329062326748632	0.722744738938094	0.852406555495286	ENSG00000185479	skin fibroblast	FALSE	KRT6B	keratin 6B
4027	14.7117527971934	0.300560606001602	0.522366350063403	0.0357104055871506	0.150256897825716	ENSG00000170421	skin fibroblast	FALSE	KRT8	keratin 8
4028	750.576019535414	-0.257782741230976	0.381704203270541	0.206803063111326	0.433571019841496	ENSG00000167779	skin fibroblast	FALSE	IGFBP6	insulin like growth factor binding protein 6
4029	53.6103507740239	0.119754574049308	0.363551272203084	0.360995368722443	0.594585692552951	ENSG00000180818	skin fibroblast	FALSE	HOXC10	homeobox C10
4030	87.4613558787704	1.31379864702819	0.839868477040837	0.00177543216223738	0.0216997264273458	ENSG00000180806	skin fibroblast	FALSE	HOXC9	homeobox C9
4031	29.6926306556167	0.267880561227193	0.408535928148565	0.142242360500544	0.343882629781535	ENSG00000250742	skin fibroblast	FALSE	LINC02381	long intergenic non-protein coding RNA 2381
4032	966.442754106402	0.0280551473081784	0.189464023840413	0.863013579415438	0.929399239370471	ENSG00000161638	skin fibroblast	FALSE	ITGA5	integrin subunit alpha 5
4033	90.5716372452126	-0.0639803938684134	0.257328737656479	0.731332468522904	0.856779450215687	ENSG00000123342	skin fibroblast	FALSE	MMP19	matrix metallopeptidase 19
4034	35442.9235004853	0.0584456960260651	0.18845720548681	0.71615876284629	0.848372688294836	ENSG00000123384	skin fibroblast	FALSE	LRP1	LDL receptor related protein 1
4035	31.2897107875361	0.62052068395448	0.427254051568599	0.0159342724188353	0.0894345560741743	ENSG00000185633	skin fibroblast	FALSE	NDUFA4L2	NDUFA4 mitochondrial complex associated like 2
4036	25.553421058349	0.355124238445111	0.408185151832405	0.094214900335718	0.270692064397399	ENSG00000175197	skin fibroblast	FALSE	DDIT3	DNA damage inducible transcript 3
4037	170.728042091602	-0.254891229253558	0.439110320669229	0.156476855848302	0.367815150753663	ENSG00000156076	skin fibroblast	FALSE	WIF1	WNT inhibitory factor 1
4038	32.1075904461056	0.379662358444872	0.367384298254371	0.0814735928615085	0.250796583389745	ENSG00000127311	skin fibroblast	FALSE	HELB	DNA helicase B
4039	80.2709918750158	-0.216960205912062	0.289714138668835	0.286278417028613	0.52421969348878	ENSG00000135678	skin fibroblast	FALSE	CPM	carboxypeptidase M
4040	26.0387416111699	-0.0169588200258845	0.324011503385333	0.911570166214132	0.956931190163438	ENSG00000173451	skin fibroblast	FALSE	THAP2	THAP domain containing 2
4041	107.345541893538	-0.0595891935596842	0.252408990319703	0.744877211625959	0.865388682908338	ENSG00000139278	skin fibroblast	FALSE	GLIPR1	GLI pathogenesis related 1
4042	359.987515214415	-0.579779739595478	0.365283393222778	0.0283961386156505	0.12638743776908	ENSG00000139289	skin fibroblast	FALSE	PHLDA1	pleckstrin homology like domain family A member 1
4043	90.1676997928671	0.247021661276082	0.384539339539985	0.176722465567057	0.395746543817459	ENSG00000175183	skin fibroblast	FALSE	CSRP2	cysteine and glycine rich protein 2
4044	14.9424372871046	-0.132538457460833	0.250479162580714	0.479983893724311	0.68696579585078	ENSG00000049130	skin fibroblast	FALSE	KITLG	KIT ligand
4045	19.7996699613523	-0.778993038814811	0.304410245950746	0.00191484400404042	0.0226835366632481	ENSG00000139318	skin fibroblast	FALSE	DUSP6	dual specificity phosphatase 6
4046	4.29061083077021	0.0430548764262844	0.325330501614104	0.771247290809325	0.879699260933578	ENSG00000271614	skin fibroblast	FALSE	ATP2B1-AS1	ATP2B1 antisense RNA 1
4047	2880.58815358547	0.442400791786319	0.374872813041733	0.0479834257468389	0.180230428414956	ENSG00000139329	skin fibroblast	FALSE	LUM	lumican
4048	19914.3164565998	-0.864003391060813	0.268685206815793	0.000254292764355662	0.0053577505415418	ENSG00000011465	skin fibroblast	FALSE	DCN	decorin
4049	116.006166501611	-0.138649028020214	0.284634844974852	0.473118236910957	0.681573512481641	ENSG00000173598	skin fibroblast	FALSE	NUDT4	nudix hydrolase 4
4050	61.5601943936047	-0.157511799225034	0.319661810828448	0.410184107814933	0.633584278871612	ENSG00000120833	skin fibroblast	FALSE	SOCS2	suppressor of cytokine signaling 2
4051	26.5862126594685	0.034434293937683	0.308478971700969	0.83561500143884	0.911364803268989	ENSG00000169372	skin fibroblast	FALSE	CRADD	CASP2 and RIPK1 domain containing adaptor with death domain
4052	312.059764606008	-0.132153132016069	0.137972397829335	0.30272224379489	0.539610061125328	ENSG00000111670	skin fibroblast	FALSE	GNPTAB	N-acetylglucosamine-1-phosphate transferase subunits alpha and beta
4053	152.222736623287	0.397288068008624	0.424312646498169	0.0703030663599451	0.233837412946686	ENSG00000017427	skin fibroblast	FALSE	IGF1	insulin like growth factor 1
4054	259.29624993354	-0.021698438089615	0.257958905466188	0.93894846943188	0.97443368838914	ENSG00000198431	skin fibroblast	FALSE	TXNRD1	thioredoxin reductase 1
4055	95.7544652382106	-0.0696264420808453	0.281710801363188	0.704653442391042	0.843830716393628	ENSG00000235162	skin fibroblast	FALSE	C12orf75	chromosome 12 open reading frame 75
4056	113.16073507986	-0.322814759199242	0.290435824697172	0.13200642232383	0.328416624198219	ENSG00000074590	skin fibroblast	FALSE	NUAK1	NUAK family kinase 1
4057	100.740087093245	1.39089542859331	0.624524629748473	0.000538316571552659	0.00910997274935268	ENSG00000183160	skin fibroblast	FALSE	TMEM119	transmembrane protein 119
4058	150.420365727209	0.0119500454645785	0.200190350078443	0.943011058559017	0.97662207813106	ENSG00000139433	skin fibroblast	FALSE	GLTP	glycolipid transfer protein
4059	964.505362933248	-0.063551270120506	0.241322466322349	0.729157709519769	0.856523930328333	ENSG00000111275	skin fibroblast	FALSE	ALDH2	aldehyde dehydrogenase 2 family member
4060	313.785768731413	0.935311892726402	0.43963794203092	0.00163464765518141	0.0209779782414948	ENSG00000089127	skin fibroblast	FALSE	OAS1	2'-5'-oligoadenylate synthetase 1
4061	309.195158704617	0.0935509059507556	0.279447189025899	0.603995463843348	0.775940595847004	ENSG00000135111	skin fibroblast	FALSE	TBX3	T-box transcription factor 3
4062	39.975607577804	0.0513138068283007	0.276060492201496	0.772878636391644	0.879699260933578	ENSG00000152137	skin fibroblast	FALSE	HSPB8	heat shock protein family B (small) member 8
4063	43.9671505529192	2.55905308990785	0.665075000679094	1.18711898260824e-06	0.000107539013718628	ENSG00000135114	skin fibroblast	TRUE	OASL	2'-5'-oligoadenylate synthetase like
4064	2.48024076167068	0.189196581386567	0.282615017737925	0.334139240365777	0.566940941013542	ENSG00000089041	skin fibroblast	FALSE	P2RX7	purinergic receptor P2X 7
4065	180.105024542603	-0.0134947500998808	0.181826730360432	0.931775736444429	0.96889576915896	ENSG00000089094	skin fibroblast	FALSE	KDM2B	lysine demethylase 2B
4066	1.02101610234375	0.258447752055308	0.43484006646174	0.150066668642371	0.356947529397885	ENSG00000139725	skin fibroblast	FALSE	RHOF	ras homolog family member F, filopodia associated
4067	13.7185172216011	-0.259944880613711	0.437126796319051	0.176909932804511	0.395746543817459	ENSG00000212694	skin fibroblast	FALSE	LINC01089	long intergenic non-protein coding RNA 1089
4068	3.34436244835868	0.179028738967868	0.398429309892917	0.170520372376026	0.386178490380999	ENSG00000182782	skin fibroblast	FALSE	HCAR2	hydroxycarboxylic acid receptor 2
4069	70.4427521238849	0.0436331829952175	0.216641075711537	0.801890729472271	0.890347313184786	ENSG00000073060	skin fibroblast	FALSE	SCARB1	scavenger receptor class B member 1
4070	827.874534939352	0.110191224589948	0.242746255890313	0.543862368985677	0.737927795804355	ENSG00000111452	skin fibroblast	FALSE	ADGRD1	adhesion G protein-coupled receptor D1
4071	38.6001615244766	-0.446411097126191	0.354834046543165	0.0669392290444271	0.226563544458061	ENSG00000256223	skin fibroblast	FALSE	ZNF10	zinc finger protein 10
4072	61.9403653883178	-0.194791295500823	0.359018712974625	0.299026314194041	0.536713897271356	ENSG00000165474	skin fibroblast	FALSE	GJB2	gap junction protein beta 2
4073	2.67089152960821	0.106008775318747	0.350515826832979	0.447460738982088	0.660680285745365	ENSG00000121742	skin fibroblast	FALSE	GJB6	gap junction protein beta 6
4074	91.5370227653283	0.587469286554419	0.323836982539748	0.0108798016341858	0.0710445269566707	ENSG00000182957	skin fibroblast	FALSE	SPATA13	spermatogenesis associated 13
4075	3.65241417659045	-0.0781720118658741	0.302203581946871	0.661091295161126	0.812366186886833	ENSG00000122035	skin fibroblast	FALSE	RASL11A	RAS like family 11 member A
4076	144.631005089866	0.122270612191196	0.211227071205741	0.47677551283735	0.685559560942596	ENSG00000132952	skin fibroblast	FALSE	USPL1	ubiquitin specific peptidase like 1
4077	203.609310560763	-0.0652064289434622	0.281402722792998	0.732019686323062	0.856779450215687	ENSG00000102802	skin fibroblast	FALSE	MEDAG	mesenteric estrogen dependent adipogenesis
4078	253.671923427353	-0.135789904456319	0.246806825000535	0.47095931525444	0.681117064932259	ENSG00000120694	skin fibroblast	FALSE	HSPH1	heat shock protein family H (Hsp110) member 1
4079	556.586713954263	0.0947377272913782	0.225526960759294	0.578245896007272	0.761761060608383	ENSG00000133121	skin fibroblast	FALSE	STARD13	StAR related lipid transfer domain containing 13
4080	947.815356390298	0.113330029353943	0.237434510991915	0.619138332960275	0.783742641076614	ENSG00000133083	skin fibroblast	FALSE	DCLK1	doublecortin like kinase 1
4081	1453.25422463429	1.52358334277762	0.50048022715769	5.32309332367263e-05	0.0017078257746783	ENSG00000133110	skin fibroblast	FALSE	POSTN	periostin
4082	327.802715799216	0.0509826001044145	0.277920083946128	0.777203764624519	0.881365093904094	ENSG00000183722	skin fibroblast	FALSE	LHFPL6	LHFPL tetraspan subfamily member 6
4083	118.161648338733	-0.208898744383804	0.293449720039775	0.301748257398384	0.539086213913585	ENSG00000102760	skin fibroblast	FALSE	RGCC	regulator of cell cycle
4084	297.379164100546	1.39669991114801	0.410473171214037	1.72706497922145e-05	0.00071883245081109	ENSG00000133106	skin fibroblast	FALSE	EPSTI1	epithelial stromal interaction 1
4085	498.095571707193	0.00375883264185242	0.179006384288189	0.980632268821067	0.994496637548349	ENSG00000102804	skin fibroblast	FALSE	TSC22D1	TSC22 domain family member 1
4086	33.5108692906163	0.0542762075744302	0.185054801172499	0.735210635720807	0.857745741674275	ENSG00000139679	skin fibroblast	FALSE	LPAR6	lysophosphatidic acid receptor 6
4087	2.97500338348321	-0.0494649421729132	0.281209693561343	0.784675921976385	0.88197723911914	ENSG00000136161	skin fibroblast	FALSE	RCBTB2	RCC1 and BTB domain containing protein 2
4088	23.6989097118946	0.0963406180765602	0.26268070793803	0.595511263751338	0.771959045603586	ENSG00000136144	skin fibroblast	FALSE	RCBTB1	RCC1 and BTB domain containing protein 1
4089	22.5550416738928	-0.146441006352259	0.19862007424766	0.377434408280624	0.608636682504941	ENSG00000102554	skin fibroblast	FALSE	KLF5	KLF transcription factor 5
4090	36.4071072748003	-0.224664355018762	0.256666100222712	0.25222385668361	0.482515204090385	ENSG00000136111	skin fibroblast	FALSE	TBC1D4	TBC1 domain family member 4
4091	48.0000619367176	1.20450576420024	0.721198974606675	0.00204103809010095	0.0234567064086229	ENSG00000136153	skin fibroblast	FALSE	LMO7	LIM domain 7
4092	397.629757532354	0.0478834666298874	0.219393638708097	0.783889238929462	0.88197723911914	ENSG00000178695	skin fibroblast	FALSE	KCTD12	potassium channel tetramerization domain containing 12
4093	2114.81208626648	-0.12377267324285	0.160411533731136	0.392533687742116	0.624485412317002	ENSG00000005810	skin fibroblast	FALSE	MYCBP2	MYC binding protein 2
4094	164.687647958753	0.346015834167162	0.357551125705528	0.100843013071751	0.279816648883777	ENSG00000136160	skin fibroblast	FALSE	EDNRB	endothelin receptor type B
4095	135.564473161785	0.00233221921633151	0.262020235491775	0.989598473821438	0.997370189584433	ENSG00000136158	skin fibroblast	FALSE	SPRY2	sprouty RTK signaling antagonist 2
4096	129.500088641181	-0.202142362771863	0.200336509003956	0.237013953625502	0.469109429450958	ENSG00000139793	skin fibroblast	FALSE	MBNL2	muscleblind like splicing regulator 2
4097	34.7179222738656	-1.30010733765788	0.330494173193596	1.25985929122976e-05	0.000554338088141095	ENSG00000169508	skin fibroblast	FALSE	GPR183	G protein-coupled receptor 183
4098	832.887995450716	0.337806875645994	0.323739465356083	0.102967072151475	0.283159448416555	ENSG00000198542	skin fibroblast	FALSE	ITGBL1	integrin subunit beta like 1
4099	57.8294265002587	0.38901504793652	0.495790239039063	0.0606803692514421	0.21046794740365	ENSG00000102524	skin fibroblast	FALSE	TNFSF13B	TNF superfamily member 13b
4100	2212.48142193833	0.321636417053341	0.261275710632821	0.0959655399472841	0.271667153527238	ENSG00000187498	skin fibroblast	FALSE	COL4A1	collagen type IV alpha 1 chain
4101	2761.67705269862	0.255894338837375	0.213099484532676	0.138625224851276	0.338487755596967	ENSG00000134871	skin fibroblast	FALSE	COL4A2	collagen type IV alpha 2 chain
4102	37.149194555531	0.1344126477403	0.36962058049042	0.282950149704146	0.519080020680889	ENSG00000139832	skin fibroblast	FALSE	RAB20	RAB20, member RAS oncogene family
4103	296.115550998332	-0.407661172248614	0.372991956229031	0.0933607649673559	0.269220367763075	ENSG00000126218	skin fibroblast	FALSE	F10	coagulation factor X
4104	39.1258129022014	-0.246772123069698	0.278525221878967	0.224787707674544	0.455450059780495	ENSG00000184497	skin fibroblast	FALSE	TMEM255B	transmembrane protein 255B
4105	35.0875236924081	0.157045692344652	0.316207873717341	0.378527970297889	0.609125469444879	ENSG00000198805	skin fibroblast	FALSE	PNP	purine nucleoside phosphorylase
4106	48.174311264884	0.292937065769744	0.244123864670045	0.117130953857891	0.303672843335273	ENSG00000165792	skin fibroblast	FALSE	METTL17	methyltransferase like 17
4107	17.0926577174691	0.423308177018081	0.281964104394586	0.0426610754563191	0.168456554365978	ENSG00000165795	skin fibroblast	FALSE	NDRG2	NDRG family member 2
4108	7.55329548007569	0.350627085231193	0.343596021232948	0.103797883012216	0.284935365131574	ENSG00000277734	skin fibroblast	FALSE	TRAC	T cell receptor alpha constant
4109	2810.98150960051	0.106315891386191	0.200749163168003	0.523903570468052	0.724330357383452	ENSG00000157227	skin fibroblast	FALSE	MMP14	matrix metallopeptidase 14
4110	228.140710961943	-0.294606066860353	0.27804268874137	0.156679700580781	0.367815150753663	ENSG00000092068	skin fibroblast	FALSE	SLC7A8	solute carrier family 7 member 8
4111	1.14970275067705	0.114952458189121	0.31242235286874	0.529384339260415	0.729733454558317	ENSG00000092295	skin fibroblast	FALSE	TGM1	transglutaminase 1
4112	1.28020920612217	-0.188734696228236	0.348632275999347	0.302742268059924	0.539610061125328	ENSG00000168952	skin fibroblast	FALSE	STXBP6	syntaxin binding protein 6
4113	23.1104393475906	0.921441766410474	0.509414322532012	0.00365403799707098	0.0345228129784621	ENSG00000129521	skin fibroblast	FALSE	EGLN3	egl-9 family hypoxia inducible factor 3
4114	2.05560032305594	0.289365601146095	0.420704790893327	0.134158525254226	0.331096360403059	ENSG00000214900	skin fibroblast	FALSE	LINC01599	long intergenic non-protein coding RNA 1599
4115	27.5137742984721	0.0303469437311351	0.295762565931633	0.857623827472695	0.926185620131802	ENSG00000186469	skin fibroblast	FALSE	GNG2	G protein subunit gamma 2
4116	30.3499807463248	-1.28489102004355	0.417714808463049	0.000299157014190886	0.00583166837789828	ENSG00000125384	skin fibroblast	FALSE	PTGER2	prostaglandin E receptor 2
4117	214.577280037534	0.0393281607307547	0.239531627684357	0.8279868649332	0.908190720795675	ENSG00000197930	skin fibroblast	FALSE	ERO1A	endoplasmic reticulum oxidoreductase 1 alpha
4118	390.711668683302	-0.0933948261614297	0.224740500952834	0.603838684438616	0.775940595847004	ENSG00000073712	skin fibroblast	FALSE	FERMT2	FERM domain containing kindlin 2
4119	238.039233348644	-0.0374668466646498	0.224057101346711	0.832795178565346	0.910869726555847	ENSG00000100523	skin fibroblast	FALSE	DDHD1	DDHD domain containing 1
4120	57.6446764493764	0.104146250594713	0.131430553995696	0.395884064196151	0.626625769677507	ENSG00000100592	skin fibroblast	FALSE	DAAM1	dishevelled associated activator of morphogenesis 1
4121	19.7809893744247	0.035867304343766	0.152990910068594	0.792927347733852	0.884206164087029	ENSG00000027075	skin fibroblast	FALSE	PRKCH	protein kinase C eta
4122	1.21629559450488	-0.193044613995213	0.39160215692742	0.237600879851784	0.469109429450958	ENSG00000258667	skin fibroblast	FALSE	HIF1A-AS3	HIF1A antisense RNA 3
4123	10.4709883347894	0.245709385111048	0.303423051260239	0.216389362407469	0.446701900948395	ENSG00000126785	skin fibroblast	FALSE	RHOJ	ras homolog family member J
4124	451.824280260216	-0.0388062616259925	0.128049162142604	0.745952383040011	0.865388682908338	ENSG00000054654	skin fibroblast	FALSE	SYNE2	spectrin repeat containing nuclear envelope protein 2
4125	91.368271127016	-0.247170343080692	0.264801085047241	0.206452067445221	0.433571019841496	ENSG00000089775	skin fibroblast	FALSE	ZBTB25	zinc finger and BTB domain containing 25
4126	312.859168720838	-0.500839838061662	0.214410375489785	0.00725839927947096	0.0550637186718486	ENSG00000126804	skin fibroblast	FALSE	ZBTB1	zinc finger and BTB domain containing 1
4127	416.30711670427	-0.519030917127112	0.357219520234106	0.0382405075773536	0.15579466050033	ENSG00000126803	skin fibroblast	FALSE	HSPA2	heat shock protein family A (Hsp70) member 2
4128	0.709429635125435	0.153482799221477	0.400896904650371	0.106770290649517	0.287961904728995	ENSG00000176153	skin fibroblast	FALSE	GPX2	glutathione peroxidase 2
4129	2808.17923994291	-0.808218601454263	0.183076758244087	2.40561173378034e-06	0.000169344586482369	ENSG00000185650	skin fibroblast	FALSE	ZFP36L1	ZFP36 ring finger protein like 1
4130	655.35532753247	0.255274608956224	0.217263417619274	0.14435378987407	0.346780482884349	ENSG00000072110	skin fibroblast	FALSE	ACTN1	actinin alpha 1
4131	688.773653616222	-0.126415378727019	0.259952535751263	0.500851702052701	0.706329323407656	ENSG00000100626	skin fibroblast	FALSE	GALNT16	polypeptide N-acetylgalactosaminyltransferase 16
4132	15.5862873873457	0.166523754560922	0.302936108758372	0.383628561408332	0.614124724084024	ENSG00000176903	skin fibroblast	FALSE	PNMA1	PNMA family member 1
4133	62.4714677065023	0.277818485803482	0.428481219307106	0.115130869098537	0.299495841911735	ENSG00000119630	skin fibroblast	FALSE	PGF	placental growth factor
4134	878.5813753844	-2.85492795097124	0.602192939996424	6.14730099875338e-07	6.3112290253868e-05	ENSG00000170345	skin fibroblast	TRUE	FOS	Fos proto-oncogene, AP-1 transcription factor subunit
4135	409.328682947906	1.07567922889383	0.338161947590262	7.5177512729182e-05	0.00213034846258796	ENSG00000119699	skin fibroblast	FALSE	TGFB3	transforming growth factor beta 3
4136	232.035703784708	0.159930794602904	0.247890091479446	0.382945415142927	0.61366903155058	ENSG00000119669	skin fibroblast	FALSE	IRF2BPL	interferon regulatory factor 2 binding protein like
4137	824.004574330017	0.751921597520976	0.532197201979126	0.00852888745108608	0.0610906356961515	ENSG00000211448	skin fibroblast	FALSE	DIO2	iodothyronine deiodinase 2
4138	20.7554047263449	-0.124720084114714	0.183395979210423	0.432906527498128	0.653603972889331	ENSG00000100784	skin fibroblast	FALSE	RPS6KA5	ribosomal protein S6 kinase A5
4139	1.22499670074574	0.0109627502757363	0.284630238535166	0.952388028966535	0.980637695712179	ENSG00000015133	skin fibroblast	FALSE	CCDC88C	coiled-coil domain containing 88C
4140	47.5769719112529	0.187591451492264	0.207092440232811	0.269428076845578	0.504753647596008	ENSG00000165929	skin fibroblast	FALSE	TC2N	tandem C2 domains, nuclear
4141	1284.62360456882	-0.4021713316085	0.206291758700566	0.0241402440408146	0.112996886999558	ENSG00000140092	skin fibroblast	FALSE	FBLN5	fibulin 5
4142	753.403510064061	1.12853848482442	0.694050605956836	0.00223984823589642	0.0246383305948606	ENSG00000165949	skin fibroblast	FALSE	IFI27	interferon alpha inducible protein 27
4143	121.555639110404	-0.259664159129102	0.385467532617585	0.19570695980328	0.420225730376547	ENSG00000168398	skin fibroblast	FALSE	BDKRB2	bradykinin receptor B2
4144	17.2001670741365	0.160721810461178	0.398867107354764	0.130952653168502	0.327217893087571	ENSG00000100739	skin fibroblast	FALSE	BDKRB1	bradykinin receptor B1
4145	16.1542681726024	-0.686476649695959	0.306122976367944	0.00506368671326576	0.0440318530247859	ENSG00000127152	skin fibroblast	FALSE	BCL11B	BCL11 transcription factor B
4146	30.1299892935233	-0.00496594793096623	0.16240004920205	0.981793591380106	0.994496637548349	ENSG00000196405	skin fibroblast	FALSE	EVL	Enah/Vasp-like
4147	577.68527076976	-0.295065124328109	0.300110758613476	0.16960562728329	0.384672556724987	ENSG00000214548	skin fibroblast	FALSE	MEG3	maternally expressed 3
4148	49.4280494422649	0.185088316847076	0.342595208456109	0.30171756480351	0.539086213913585	ENSG00000225746	skin fibroblast	FALSE	NA	NA
4149	24.001287602946	0.119359638974972	0.384357035887136	0.157069388365885	0.367859598187621	ENSG00000197406	skin fibroblast	FALSE	DIO3	iodothyronine deiodinase 3
4150	116.468013373873	-0.413380373237158	0.147926023933047	0.00258864107356564	0.0274910828385243	ENSG00000078304	skin fibroblast	FALSE	PPP2R5C	protein phosphatase 2 regulatory subunit B'gamma
4151	9.76233545050715	-0.00281058823241793	0.298975223462371	0.986442484262969	0.995492415311253	ENSG00000080823	skin fibroblast	FALSE	MOK	MOK protein kinase
4152	3620.39969117641	0.823750391800171	0.327723148557494	0.000855285666868983	0.0128191859109121	ENSG00000185215	skin fibroblast	FALSE	TNFAIP2	TNF alpha induced protein 2
4153	81.1991194919253	-0.0172019002367524	0.268192657657261	0.925262152582446	0.963344500117088	ENSG00000166165	skin fibroblast	FALSE	CKB	creatine kinase B
4154	7.96621900029965	0.176032104415523	0.234036596166938	0.338191059768027	0.568259742836095	ENSG00000182809	skin fibroblast	FALSE	CRIP2	cysteine rich protein 2
4155	6.73020732974391	-0.553947186758655	0.385093069368399	0.0342354453935797	0.146417044270578	ENSG00000213145	skin fibroblast	FALSE	CRIP1	cysteine rich protein 1
4156	74.1604817840187	0.578689920488429	0.432860778539913	0.0205755704085046	0.103286265910147	ENSG00000185115	skin fibroblast	FALSE	NSMCE3	NSE3 homolog, SMC5-SMC6 complex component
4157	281.530376835345	-0.0175338676842192	0.31699102281951	0.913930761434918	0.957180840698295	ENSG00000166923	skin fibroblast	FALSE	GREM1	gremlin 1, DAN family BMP antagonist
4158	229.562471344829	0.0763274732209588	0.225009509343513	0.667634933215147	0.816646383758003	ENSG00000248905	skin fibroblast	FALSE	FMN1	formin 1
4159	8.18280079550352	-0.0771629279448282	0.222421634044018	0.657879608279361	0.810507677400172	ENSG00000176454	skin fibroblast	FALSE	LPCAT4	lysophosphatidylcholine acyltransferase 4
4160	27.8396612808852	0.0759843591278141	0.351114788759683	0.523963648133224	0.724330357383452	ENSG00000215252	skin fibroblast	FALSE	GOLGA8B	golgin A8 family member B
4161	199.505181628054	-0.112109215837596	0.258187317834458	0.553162053862016	0.745104569334925	ENSG00000134138	skin fibroblast	FALSE	MEIS2	Meis homeobox 2
4162	4209.63332077279	0.382132804785939	0.466670946481474	0.068936624162965	0.230612596225116	ENSG00000137801	skin fibroblast	FALSE	THBS1	thrombospondin 1
4163	4.50936610401274	-1.3781682512624	0.771892643957536	0.00562213490069708	0.0470999041119542	ENSG00000137880	skin fibroblast	FALSE	GCHFR	GTP cyclohydrolase I feedback regulator
4164	2.33514839033645	0.114536650559448	0.391620016628841	0.0295041908666559	0.129818439813286	ENSG00000128965	skin fibroblast	FALSE	CHAC1	ChaC glutathione specific gamma-glutamylcyclotransferase 1
4165	2.0693328580586	0.0449239392758047	0.325213135618226	0.769888924809373	0.879699260933578	ENSG00000137804	skin fibroblast	FALSE	NUSAP1	nucleolar and spindle associated protein 1
4166	709.995804179861	-0.492615025368977	0.221486789179457	0.0111559752353214	0.071222314189226	ENSG00000166963	skin fibroblast	FALSE	MAP1A	microtubule associated protein 1A
4167	42.7398112983539	-0.250811166762094	0.29549572487716	0.233434052326247	0.463856052364413	ENSG00000242028	skin fibroblast	FALSE	HYPK	huntingtin interacting protein K
4168	2.87338455002552	0.0720196535325025	0.275766372105881	0.69260714369736	0.837217426447358	ENSG00000171766	skin fibroblast	FALSE	GATM	glycine amidinotransferase
4169	25.479122215575	-0.127276151505142	0.32801719015179	0.472359107368606	0.681117064932259	ENSG00000166920	skin fibroblast	FALSE	C15orf48	chromosome 15 open reading frame 48
4170	18603.7153929586	-0.180023087826501	0.167390445650325	0.227597390804672	0.458169910900909	ENSG00000166147	skin fibroblast	FALSE	FBN1	fibrillin 1
4171	85.62746571827	0.0274364522331322	0.222015274125957	0.877731108894391	0.93285431863172	ENSG00000103995	skin fibroblast	FALSE	CEP152	centrosomal protein 152
4172	303.886812519883	-0.150670656240992	0.260485123179241	0.429780939290815	0.651830505724972	ENSG00000140285	skin fibroblast	FALSE	FGF7	fibroblast growth factor 7
4173	58.2244078125359	0.221668343885553	0.267146737480286	0.245679994176188	0.478315032909392	ENSG00000104043	skin fibroblast	FALSE	ATP8B4	ATPase phospholipid transporting 8B4 (putative)
4174	40.8676473314347	0.0114130287997297	0.263075393989263	0.952481200835166	0.980637695712179	ENSG00000244879	skin fibroblast	FALSE	NA	NA
4175	490.411853083746	-0.112493587133905	0.31403794865609	0.53259430600205	0.730678736378836	ENSG00000186417	skin fibroblast	FALSE	GLDN	gliomedin
4176	221.437413071301	0.0910347037419118	0.181544967598393	0.590575012635551	0.768770957166822	ENSG00000104093	skin fibroblast	FALSE	DMXL2	Dmx like 2
4177	20.4005976663187	-0.130711381463319	0.255929403208967	0.490185647222391	0.698321828605441	ENSG00000069974	skin fibroblast	FALSE	RAB27A	RAB27A, member RAS oncogene family
4178	2174.3229135197	0.334565336466255	0.284542390334198	0.0946755249535323	0.271508954242905	ENSG00000128849	skin fibroblast	FALSE	CGNL1	cingulin like 1
4179	46.2214822065192	-1.11696765297965	0.668466354218976	0.0110149350650266	0.0710445269566707	ENSG00000103569	skin fibroblast	FALSE	AQP9	aquaporin 9
4180	168.851708726453	-0.587402726995021	0.258770505784718	0.00679516700091325	0.0533109755884738	ENSG00000069667	skin fibroblast	FALSE	RORA	RAR related orphan receptor A
4181	1.5387741017153	0.0066207533770323	0.353437989609568	0.835321203158029	0.911364803268989	ENSG00000205502	skin fibroblast	FALSE	C2CD4B	C2 calcium dependent domain containing 4B
4182	1967.69747443769	-0.345625443693562	0.244224554265702	0.0809290039715165	0.250765927799065	ENSG00000140416	skin fibroblast	FALSE	TPM1	tropomyosin 1
4183	1568.49640493928	-0.457765693683075	0.325911397483663	0.054342173288287	0.195707102410754	ENSG00000074410	skin fibroblast	FALSE	CA12	carbonic anhydrase 12
4184	1083.93830103845	-0.768205972021684	0.51365982803202	0.0210513939559568	0.104241629235285	ENSG00000138615	skin fibroblast	FALSE	CILP	cartilage intermediate layer protein
4185	1063.0122368911	0.00748200297798424	0.234235409485724	0.966674756405046	0.988557872378792	ENSG00000129009	skin fibroblast	FALSE	ISLR	immunoglobulin superfamily containing leucine rich repeat
4186	27.6401169596376	0.0287197999298123	0.241771942004636	0.873520288880726	0.930948958391916	ENSG00000140403	skin fibroblast	FALSE	DNAJA4	DnaJ heat shock protein family (Hsp40) member A4
4187	4.13826318394678	-0.193461184315042	0.405953091515947	0.160361075468704	0.370804889221928	ENSG00000166426	skin fibroblast	FALSE	CRABP1	cellular retinoic acid binding protein 1
4188	97.0391678282792	0.0278585581115285	0.194270340823245	0.865880328913092	0.929885429934562	ENSG00000103811	skin fibroblast	FALSE	CTSH	cathepsin H
4189	1903.89698784604	0.159601718410834	0.280062926909167	0.396833365198939	0.626625769677507	ENSG00000103888	skin fibroblast	FALSE	CEMIP	cell migration inducing hyaluronidase 1
4190	92.0733835384602	-0.648095332418798	0.238505625297212	0.00175167353224906	0.0216997264273458	ENSG00000172349	skin fibroblast	FALSE	IL16	interleukin 16
4191	40.1299111995257	-0.0431135153556043	0.310826693155094	0.78319066520571	0.88197723911914	ENSG00000197696	skin fibroblast	FALSE	NMB	neuromedin B
4192	16.307198160001	0.295152082960134	0.435996272206313	0.111071379704213	0.29289370675426	ENSG00000172183	skin fibroblast	FALSE	ISG20	interferon stimulated exonuclease gene 20
4193	1102.7823486755	0.0181959239588348	0.209702654265696	0.915216781174775	0.957180840698295	ENSG00000140545	skin fibroblast	FALSE	MFGE8	milk fat globule EGF and factor V/VIII domain containing
4194	3.12007791323797	0.168997666934963	0.407968428048148	0.0935278550345749	0.269220367763075	ENSG00000140519	skin fibroblast	FALSE	RHCG	Rh family C glycoprotein
4195	1073.50336123948	-0.148881060135521	0.226864179286262	0.413012040928826	0.635809909387912	ENSG00000166825	skin fibroblast	FALSE	ANPEP	alanyl aminopeptidase, membrane
4196	41.3011450393019	-0.161926816925505	0.326181422695717	0.394469367215094	0.626270954135304	ENSG00000185442	skin fibroblast	FALSE	FAM174B	family with sequence similarity 174 member B
4197	411.662522868699	0.329294369829932	0.291574069811736	0.101762778737742	0.280850679670472	ENSG00000140563	skin fibroblast	FALSE	MCTP2	multiple C2 and transmembrane domain containing 2
4198	138.532744164605	-0.00726995737693584	0.233846035425904	0.967377172762309	0.988557872378792	ENSG00000185551	skin fibroblast	FALSE	NR2F2	nuclear receptor subfamily 2 group F member 2
4199	1.48183769981007	0.363073693753356	0.526988973808277	0.0860770546740025	0.258903641011648	ENSG00000184254	skin fibroblast	FALSE	ALDH1A3	aldehyde dehydrogenase 1 family member A3
4200	68.6512949870637	0.0872829168869609	0.192633215705503	0.592605649102494	0.769487942342193	ENSG00000185418	skin fibroblast	FALSE	TARS3	threonyl-tRNA synthetase 3
4201	13.833281795045	0.304885213884196	0.432885183158967	0.110255309211532	0.292770420893049	ENSG00000103253	skin fibroblast	FALSE	HAGHL	hydroxyacylglutathione hydrolase like
4202	32.7559026105329	0.150710618222318	0.293499364461964	0.418070668663187	0.640625701235132	ENSG00000131634	skin fibroblast	FALSE	TMEM204	transmembrane protein 204
4203	1.89993905819263	-0.136556087240542	0.364925023932097	0.33830618406026	0.568259742836095	ENSG00000255198	skin fibroblast	FALSE	NA	NA
4204	18.2677914228402	0.201494925704212	0.266390309410796	0.290708967788061	0.528561759614657	ENSG00000065054	skin fibroblast	FALSE	NHERF2	NHERF family PDZ scaffold protein 2
4205	6.25857748674147	2.6288129323935	0.94823831298992	0.00026281109033535	0.0053577505415418	ENSG00000006327	skin fibroblast	FALSE	TNFRSF12A	TNF receptor superfamily member 12A
4206	13.1080079146472	0.568265815820405	0.71889974806845	0.0238776624018833	0.112108536886891	ENSG00000261971	skin fibroblast	FALSE	LOC124900372	sialidase-like
4207	208.462136706872	0.502724089641312	0.498652501964988	0.0351732427691451	0.148402174971187	ENSG00000008517	skin fibroblast	FALSE	IL32	interleukin 32
4208	6.34650588129609	-0.12910569399014	0.26619801087206	0.492928476446463	0.698996182069569	ENSG00000262246	skin fibroblast	FALSE	CORO7	coronin 7
4209	565.422288254445	-0.134856909898369	0.230289052176769	0.460855345379655	0.671444874063074	ENSG00000168140	skin fibroblast	FALSE	VASN	vasorin
4210	153.19786711776	-0.129362936683148	0.209175955505093	0.458594717003336	0.669417880744206	ENSG00000213853	skin fibroblast	FALSE	EMP2	epithelial membrane protein 2
4211	4.41478002221284	0.0261332309819503	0.303235435847244	0.873212075343055	0.930948958391916	ENSG00000185338	skin fibroblast	FALSE	SOCS1	suppressor of cytokine signaling 1
4212	2528.16426845967	-0.143554704089459	0.31132592024267	0.449476992246032	0.661169227359239	ENSG00000133392	skin fibroblast	FALSE	MYH11	myosin heavy chain 11
4213	80.1426166400197	0.0828020618082255	0.25736548692379	0.649572257160936	0.80492637524444	ENSG00000167191	skin fibroblast	FALSE	GPRC5B	G protein-coupled receptor class C group 5 member B
4214	53.5768406060189	0.276966632296984	0.348529837540927	0.16438023125987	0.377266104530848	ENSG00000176046	skin fibroblast	FALSE	NUPR1	nuclear protein 1, transcriptional regulator
4215	313.673949397745	0.231044229898733	0.297965970588833	0.232740754389759	0.463674982872224	ENSG00000149925	skin fibroblast	FALSE	ALDOA	aldolase, fructose-bisphosphate A
4216	21.1518060721401	1.01729984227454	0.345274814197554	0.00020975802054304	0.00448649099494835	ENSG00000180096	skin fibroblast	TRUE	SEPTIN1	septin 1
4217	13.7490061683376	-0.0188056609202144	0.279827605475614	0.918672331627793	0.959138410808812	ENSG00000103490	skin fibroblast	FALSE	PYCARD	PYD and CARD domain containing
4218	131.958250658192	0.211276568008061	0.236485520711227	0.238340710299571	0.469316514784632	ENSG00000140682	skin fibroblast	FALSE	TGFB1I1	transforming growth factor beta 1 induced transcript 1
4219	482.733544286648	0.250106539189954	0.195471187713284	0.12736478221527	0.322568602330999	ENSG00000121281	skin fibroblast	FALSE	ADCY7	adenylate cyclase 7
4220	13470.2845548781	-0.0705627285420916	0.20869695110543	0.682310150028569	0.828020197828208	ENSG00000087245	skin fibroblast	FALSE	MMP2	matrix metallopeptidase 2
4221	412.014324553254	-0.535951835420884	0.522412806513351	0.0611666928108691	0.211203378763987	ENSG00000198848	skin fibroblast	FALSE	CES1	carboxylesterase 1
4222	21.3985935213521	-0.0406203613193174	0.276671249520138	0.823393285699385	0.905732614269324	ENSG00000087258	skin fibroblast	FALSE	GNAO1	G protein subunit alpha o1
4223	1030.28015954758	-0.468931142297959	0.394128824837492	0.0681910203144448	0.229790309155897	ENSG00000125148	skin fibroblast	FALSE	MT2A	metallothionein 2A
4224	173.505004090673	-0.346811738681057	0.359909735992271	0.131099636386384	0.327217893087571	ENSG00000169715	skin fibroblast	FALSE	MT1E	metallothionein 1E
4225	62.1375970774955	-0.0882235871066849	0.337837914700331	0.565247571852721	0.754675346723559	ENSG00000205364	skin fibroblast	FALSE	MT1M	metallothionein 1M
4226	10.3249136786575	0.00833285489149188	0.359794276618811	0.90446004148194	0.953366505052832	ENSG00000205362	skin fibroblast	FALSE	MT1A	metallothionein 1A
4227	0.636271624368942	-0.147096876117925	0.372581027360119	0.357181992053923	0.591462653508647	ENSG00000125144	skin fibroblast	FALSE	MT1G	metallothionein 1G
4228	638.189922930136	-0.84014545060745	0.376724005738048	0.00465306019176503	0.0414203045972148	ENSG00000187193	skin fibroblast	FALSE	MT1X	metallothionein 1X
4229	229.780816106326	0.0216169089881929	0.164935043110783	0.883192389808324	0.936545154821921	ENSG00000051108	skin fibroblast	FALSE	HERPUD1	homocysteine inducible ER protein with ubiquitin like domain 1
4230	314.998775077153	1.21447650938463	0.258643000993761	1.90206333776414e-07	2.44098128346398e-05	ENSG00000140853	skin fibroblast	TRUE	NLRC5	NLR family CARD domain containing 5
4231	4.08036520714497	1.46178438189762	0.618149702464872	0.00213064600701055	0.0237767742811322	ENSG00000006210	skin fibroblast	FALSE	CX3CL1	C-X3-C motif chemokine ligand 1
4232	30.7499942551133	-0.0526077237829196	0.218731892921815	0.765279855896797	0.879699260933578	ENSG00000205336	skin fibroblast	FALSE	ADGRG1	adhesion G protein-coupled receptor G1
4233	1726.29137424933	1.31382423696374	0.386509031629393	2.14309060882859e-05	0.000846246035281033	ENSG00000140937	skin fibroblast	FALSE	CDH11	cadherin 11
4234	39.284204115403	0.101421490885036	0.198274935792167	0.541248955851461	0.735678192419462	ENSG00000179776	skin fibroblast	FALSE	CDH5	cadherin 5
4235	3.3030840801123	-0.241657461061022	0.356254353089022	0.22506330876166	0.455450059780495	ENSG00000217555	skin fibroblast	FALSE	CKLF	chemokine like factor
4236	52.6920569562796	-0.831880751702026	0.446180067842359	0.010120665090557	0.0674711006037133	ENSG00000159713	skin fibroblast	FALSE	TPPP3	tubulin polymerization promoting protein family member 3
4237	1.12536439615751	0.197481634537674	0.438100003614147	0.0380724413099309	0.15579466050033	ENSG00000103044	skin fibroblast	FALSE	HAS3	hyaluronan synthase 3
4238	51.1771771575835	-0.0839129908646024	0.319392373527372	0.619669676271088	0.783742641076614	ENSG00000181019	skin fibroblast	FALSE	NQO1	NAD(P)H quinone dehydrogenase 1
4239	760.985059968249	-0.0273861061996685	0.159358464459454	0.847837106938516	0.920133294351878	ENSG00000140836	skin fibroblast	FALSE	ZFHX3	zinc finger homeobox 3
4240	1014.78618812727	0.080130164674577	0.190042361106158	0.619869179760595	0.783742641076614	ENSG00000178573	skin fibroblast	FALSE	MAF	MAF bZIP transcription factor
4241	59.4433668583201	1.47923444000782	0.248251483857255	1.35290607103537e-10	1.04173767469724e-07	ENSG00000197943	skin fibroblast	TRUE	PLCG2	phospholipase C gamma 2
4242	17.9240932196614	0.555623952634148	0.339625553111894	0.0186591854035209	0.0975019369379898	ENSG00000103187	skin fibroblast	FALSE	COTL1	coactosin like F-actin binding protein 1
4243	1184.41025875505	0.199676710960748	0.234191760578603	0.269173886671943	0.504753647596008	ENSG00000103196	skin fibroblast	FALSE	CRISPLD2	cysteine rich secretory protein LCCL domain containing 2
4244	2.86802068366319	1.16721390944314	0.543376535824971	0.00260629746391204	0.0274910828385243	ENSG00000140968	skin fibroblast	FALSE	IRF8	interferon regulatory factor 8
4245	332.412551608566	0.0288394812025962	0.275250102997854	0.873170099558991	0.930948958391916	ENSG00000103257	skin fibroblast	FALSE	SLC7A5	solute carrier family 7 member 5
4246	88.6711283741535	0.524602596905308	0.321848785249295	0.0189480060641214	0.0982898832685413	ENSG00000051523	skin fibroblast	FALSE	CYBA	cytochrome b-245 alpha chain
4247	12.2993253305583	0.0994653947204255	0.256391227421051	0.588535233942899	0.76842510619823	ENSG00000158717	skin fibroblast	FALSE	RNF166	ring finger protein 166
4248	138.641204325046	0.10103798196565	0.275407573575627	0.575990474453271	0.761468125242321	ENSG00000167703	skin fibroblast	FALSE	SLC43A2	solute carrier family 43 member 2
4249	23.6834178426458	0.401727933694462	0.425025959133689	0.0729129078790837	0.24044085253488	ENSG00000186594	skin fibroblast	FALSE	MIR22HG	MIR22 host gene
4250	4922.91603829851	-0.234919863671673	0.209660949171874	0.182792907003339	0.402360618508936	ENSG00000132386	skin fibroblast	FALSE	SERPINF1	serpin family F member 1
4251	175.312146184851	0.630293443402993	0.567471131658571	0.0178130601429032	0.0953094960155831	ENSG00000074370	skin fibroblast	FALSE	ATP2A3	ATPase sarcoplasmic/endoplasmic reticulum Ca2+ transporting 3
4252	11.2799780630098	-0.152301000836222	0.153870304573916	0.277078997009216	0.512682269683809	ENSG00000141480	skin fibroblast	FALSE	ARRB2	arrestin beta 2
4253	14.0586732770196	0.221107115582745	0.314599184332695	0.251145081931778	0.481049037531018	ENSG00000161921	skin fibroblast	FALSE	CXCL16	C-X-C motif chemokine ligand 16
4254	10.6788321079903	0.335493812162289	0.340443216933162	0.110843804101721	0.29289370675426	ENSG00000161940	skin fibroblast	FALSE	BCL6B	BCL6B transcription repressor
4255	5.86617657843335	-0.261158334847371	0.282968450154628	0.19638014754859	0.420619509353031	ENSG00000132514	skin fibroblast	FALSE	CLEC10A	C-type lectin domain containing 10A
4256	18.6849534307843	0.165760841434429	0.20023803875704	0.320803256720349	0.557384655199207	ENSG00000072818	skin fibroblast	FALSE	ACAP1	ArfGAP with coiled-coil, ankyrin repeat and PH domains 1
4257	4.91976869830969	0.142514689336782	0.358725723835094	0.347905568858784	0.581731352923483	ENSG00000129226	skin fibroblast	FALSE	CD68	CD68 molecule
4258	2.15818312846852	-0.101437470209821	0.290440813870162	0.577493427688425	0.761761060608383	ENSG00000129194	skin fibroblast	FALSE	SOX15	SRY-box transcription factor 15
4259	48.5219785636428	0.194044157541811	0.393583650564123	0.174215488330093	0.392813838987325	ENSG00000125430	skin fibroblast	FALSE	HS3ST3B1	heparan sulfate-glucosamine 3-sulfotransferase 3B1
4260	413.013803872132	-0.643149327148056	0.210857536662131	0.000636996498692917	0.0104359000849691	ENSG00000109099	skin fibroblast	FALSE	PMP22	peripheral myelin protein 22
4261	10.7521051487994	0.118140764262451	0.322241949006834	0.492280707865982	0.698885721444793	ENSG00000181350	skin fibroblast	FALSE	LRRC75A	leucine rich repeat containing 75A
4262	162.319787306757	-1.71073526289826	0.543092610017291	0.000260938478898464	0.0053577505415418	ENSG00000108551	skin fibroblast	TRUE	RASD1	ras related dexamethasone induced 1
4263	1574.29678771255	-0.374039854517647	0.281006485189037	0.0815903170638065	0.250796583389745	ENSG00000166482	skin fibroblast	FALSE	MFAP4	microfibril associated protein 4
4264	258.612335207794	1.31334571421454	0.542985801648933	0.000366561251646483	0.00680125695826005	ENSG00000108691	skin fibroblast	FALSE	CCL2	C-C motif chemokine ligand 2
4265	26.7943827043351	1.14149479036111	1.01647818539141	0.003098406601159	0.0315996434820189	ENSG00000108700	skin fibroblast	FALSE	CCL8	C-C motif chemokine ligand 8
4266	307.1701411498	0.36279311901461	0.201616314910379	0.031473041450128	0.136530940375203	ENSG00000166750	skin fibroblast	FALSE	SLFN5	schlafen family member 5
4267	198.112904749358	0.464805237109085	0.263695829945782	0.0209793598965424	0.104241629235285	ENSG00000172716	skin fibroblast	FALSE	SLFN11	schlafen family member 11
4268	566.833819798596	0.913379413187243	0.384776888379141	0.00105070551990347	0.0148345664023771	ENSG00000161381	skin fibroblast	FALSE	PLXDC1	plexin domain containing 1
4269	231.521214065455	1.06841514581492	0.33054867275486	6.56364582172004e-05	0.00190717255951865	ENSG00000067191	skin fibroblast	TRUE	CACNB1	calcium voltage-gated channel auxiliary subunit beta 1
4270	35.0358482916959	0.0455102964155615	0.359032721430796	0.573990475667846	0.761365488827289	ENSG00000108342	skin fibroblast	FALSE	CSF3	colony stimulating factor 3
4271	236.891218024248	0.388815267653244	0.203100545545204	0.0221891351919721	0.107585725567644	ENSG00000008838	skin fibroblast	FALSE	MED24	mediator complex subunit 24
4272	136.358149062667	-0.272527237086744	0.242085695375011	0.159060882572986	0.368906263798792	ENSG00000126351	skin fibroblast	FALSE	THRA	thyroid hormone receptor alpha
4273	61.5402103489164	0.00967674025915447	0.265875532948081	0.960232948008039	0.985182371707115	ENSG00000126368	skin fibroblast	FALSE	NR1D1	nuclear receptor subfamily 1 group D member 1
4274	134.412005102227	0.231187566546352	0.213145861751994	0.181376066404091	0.401176037887433	ENSG00000131759	skin fibroblast	FALSE	RARA	retinoic acid receptor alpha
4275	3110.23144366189	0.72572484080309	0.256483290278797	0.000532369863246475	0.00910943988221745	ENSG00000141753	skin fibroblast	FALSE	IGFBP4	insulin like growth factor binding protein 4
4276	18.9180387601721	-0.499226256415336	0.293756288071239	0.0283447488852109	0.12638743776908	ENSG00000131746	skin fibroblast	FALSE	TNS4	tensin 4
4277	2241.28846617312	-0.171556494193921	0.26535152789856	0.379446471508794	0.609966144179063	ENSG00000186395	skin fibroblast	FALSE	KRT10	keratin 10
4278	3.12196456221689	-0.000873452293522248	0.242803207832163	0.996082573807582	0.998960465073941	ENSG00000108244	skin fibroblast	FALSE	KRT23	keratin 23
4279	87.683072341529	0.29077085831043	0.109511786756136	0.00525479140307	0.0450392757092115	ENSG00000173801	skin fibroblast	FALSE	JUP	junction plakoglobin
4280	845.690084421911	0.223193174777975	0.25058936750357	0.23126825926054	0.461936600857628	ENSG00000141756	skin fibroblast	FALSE	FKBP10	FKBP prolyl isomerase 10
4281	2613.54525057783	-0.15143141405799	0.176516026874561	0.330370200240298	0.562798792444755	ENSG00000177469	skin fibroblast	FALSE	CAVIN1	caveolae associated protein 1
4282	9.17642266212258	-0.188298261859184	0.264778634408958	0.330252884271813	0.562798792444755	ENSG00000131477	skin fibroblast	FALSE	RAMP2	receptor activity modifying protein 2
4283	52.5437867743821	-0.00447655881022451	0.290788164545387	0.982401012394796	0.994496637548349	ENSG00000131471	skin fibroblast	FALSE	AOC3	amine oxidase copper containing 3
4284	393.277422528426	-0.227719036778593	0.211101168058604	0.199352926204457	0.424109421531851	ENSG00000108828	skin fibroblast	FALSE	VAT1	vesicle amine transport 1
4285	36.7238453555628	0.0815557671614615	0.302436714274288	0.640156734176709	0.800195917720886	ENSG00000175906	skin fibroblast	FALSE	ARL4D	ADP ribosylation factor like GTPase 4D
4286	103.606311877022	-0.110922480398338	0.255410430204764	0.55296333668508	0.745104569334925	ENSG00000186834	skin fibroblast	FALSE	HEXIM1	HEXIM P-TEFb complex subunit 1
4287	62.6190842205522	0.142872084390797	0.178016389240321	0.355549559799728	0.590664856625223	ENSG00000184922	skin fibroblast	FALSE	FMNL1	formin like 1
4288	50.4227308426162	-0.207994343360941	0.217585901530729	0.24773766178174	0.47989433854576	ENSG00000121104	skin fibroblast	FALSE	FAM117A	family with sequence similarity 117 member A
4289	176.798508170157	-0.0746954596987287	0.306827991986306	0.676426978254492	0.824127805784745	ENSG00000108823	skin fibroblast	FALSE	SGCA	sarcoglycan alpha
4290	127724.377249578	0.205521009198117	0.203700044413991	0.222141425572197	0.451316352745624	ENSG00000108821	skin fibroblast	FALSE	COL1A1	collagen type I alpha 1 chain
4291	42.6266367162689	-0.247776885742528	0.225316531977086	0.179864172777397	0.399122227776932	ENSG00000141232	skin fibroblast	FALSE	TOB1	transducer of ERBB2, 1
4292	20.9918805758249	-0.182466864166626	0.386055437879706	0.258275958945937	0.489833715242295	ENSG00000166292	skin fibroblast	FALSE	TMEM100	transmembrane protein 100
4293	11.6748005251324	-0.357384714588031	0.299423119422005	0.099255320365475	0.276907958990637	ENSG00000153933	skin fibroblast	FALSE	DGKE	diacylglycerol kinase epsilon
4294	0.620328089540874	0.0174219107241838	0.365123533846435	0.893373486320432	0.942971328946858	ENSG00000274213	skin fibroblast	FALSE	NA	NA
4295	43.4023399827539	-0.0710193700936196	0.208828645457168	0.680320747955703	0.826909196410246	ENSG00000153944	skin fibroblast	FALSE	MSI2	musashi RNA binding protein 2
4296	4.30207494563231	0.412234023474627	0.473908082860287	0.0788775775161364	0.248170705851403	ENSG00000136490	skin fibroblast	FALSE	LIMD2	LIM domain containing 2
4297	9.22577842506717	0.149366266257419	0.351353051776058	0.357890213466918	0.591998849343774	ENSG00000007312	skin fibroblast	FALSE	CD79B	CD79b molecule
4298	8.68086281265809	-1.1044133167251	0.580417110378436	0.00663558932874544	0.0529471894625284	ENSG00000108622	skin fibroblast	FALSE	ICAM2	intercellular adhesion molecule 2
4299	119.358256582881	0.22866466667429	0.225274235325745	0.198975308086714	0.424109421531851	ENSG00000178607	skin fibroblast	FALSE	ERN1	endoplasmic reticulum to nucleus signaling 1
4300	5.89017347211091	0.12227051892644	0.394479578772367	0.0127869170673793	0.0776418094658355	ENSG00000266402	skin fibroblast	FALSE	SNHG25	small nucleolar RNA host gene 25
4301	35.1461863482259	0.376594755832121	0.212168606275114	0.0329006228421282	0.141301808150144	ENSG00000120063	skin fibroblast	FALSE	GNA13	G protein subunit alpha 13
4302	15.0451798786064	0.256220356894672	0.389333085062542	0.16824368376539	0.382710890692321	ENSG00000108370	skin fibroblast	FALSE	RGS9	regulator of G protein signaling 9
4303	95.0731431928799	-0.431790032102165	0.439149948667588	0.0804121772022989	0.250114100066019	ENSG00000186665	skin fibroblast	FALSE	C17orf58	chromosome 17 open reading frame 58
4304	380.033079454052	0.585478810402128	0.385832667979967	0.0159846002683357	0.0894345560741743	ENSG00000141337	skin fibroblast	FALSE	ARSG	arylsulfatase G
4305	1107.47123813859	-0.809563982047641	0.314538685352896	0.00198544250941158	0.0231634959431351	ENSG00000141338	skin fibroblast	FALSE	ABCA8	ATP binding cassette subfamily A member 8
4306	2453.69355634013	0.0267785946067747	0.223958089265339	0.88112024421772	0.935810466272613	ENSG00000154262	skin fibroblast	FALSE	ABCA6	ATP binding cassette subfamily A member 6
4307	6.44477061204354	0.682739112291377	0.901856196511331	0.0165396634095979	0.0909681487527883	ENSG00000125398	skin fibroblast	FALSE	SOX9	SRY-box transcription factor 9
4308	2.18217070138973	0.0857119972559132	0.363933864167794	0.393147786417017	0.624816915461514	ENSG00000180616	skin fibroblast	FALSE	SSTR2	somatostatin receptor 2
4309	0.783201171478897	0.211538464971172	0.373725494830826	0.2532722818056	0.483320091673636	ENSG00000141540	skin fibroblast	FALSE	TTYH2	tweety family member 2
4310	31.937835568376	0.785214757822416	0.240504592640567	0.000137984727994311	0.0032691766324806	ENSG00000132470	skin fibroblast	FALSE	ITGB4	integrin subunit beta 4
4311	6.12954030016603	0.517565168697144	0.275831056921845	0.0182702964647299	0.0966881668580206	ENSG00000092929	skin fibroblast	FALSE	UNC13D	unc-13 homolog D
4312	83.7900182749287	0.377896341513587	0.477462146755889	0.0658835237683012	0.223481556394678	ENSG00000176170	skin fibroblast	FALSE	SPHK1	sphingosine kinase 1
4313	8.36602732057812	0.424906244301847	0.280627695443717	0.0474738448962097	0.179030894540203	ENSG00000108639	skin fibroblast	FALSE	SYNGR2	synaptogyrin 2
4314	152.822913419471	0.0291620375523396	0.309430681461208	0.856924479709306	0.926185620131802	ENSG00000184557	skin fibroblast	FALSE	SOCS3	suppressor of cytokine signaling 3
4315	1840.9251809109	-0.358603763870619	0.233218164163127	0.0614624615987687	0.211526780399279	ENSG00000035862	skin fibroblast	FALSE	TIMP2	TIMP metallopeptidase inhibitor 2
4316	1476.54971915164	0.545071865691369	0.403992930011681	0.0223528676038715	0.107585725567644	ENSG00000108679	skin fibroblast	FALSE	LGALS3BP	galectin 3 binding protein
4317	235.856011677189	-0.828410663777877	0.379431113127851	0.0052643309270507	0.0450392757092115	ENSG00000173918	skin fibroblast	FALSE	C1QTNF1	C1q and TNF related 1
4318	3736.59963487445	0.411528089231296	0.146943104764327	0.00207181823027574	0.0234602946663577	ENSG00000173821	skin fibroblast	FALSE	RNF213	ring finger protein 213
4319	112.202711953111	0.315289262085362	0.479787261262483	0.0743931799289753	0.242001100910289	ENSG00000141526	skin fibroblast	FALSE	SLC16A3	solute carrier family 16 member 3
4320	8.5591279726383	0.30891927828326	0.363876543436714	0.134609507837644	0.331677827311956	ENSG00000167363	skin fibroblast	FALSE	FN3K	fructosamine 3 kinase
4321	566.770052564058	-0.499115641079652	0.328546716605026	0.0403136954844476	0.162758298807128	ENSG00000176845	skin fibroblast	FALSE	METRNL	meteorin like, glial cell differentiation regulator
4322	51.7387557022016	0.0108318211132223	0.319164846198449	0.948355902058812	0.979522527948069	ENSG00000176890	skin fibroblast	FALSE	TYMS	thymidylate synthetase
4323	406.727696170056	-0.388268854535571	0.164477331057836	0.00940434479040242	0.06481302814602	ENSG00000101596	skin fibroblast	FALSE	SMCHD1	structural maintenance of chromosomes flexible hinge domain containing 1
4324	356.888601503375	0.0339294395084982	0.188851056292035	0.834330831032522	0.911254950205734	ENSG00000082397	skin fibroblast	FALSE	EPB41L3	erythrocyte membrane protein band 4.1 like 3
4325	366.013305841476	-0.200938003582704	0.314268620599385	0.327774805677473	0.560236626796126	ENSG00000128791	skin fibroblast	FALSE	TWSG1	twisted gastrulation BMP signaling modulator 1
4326	423.357653232485	0.183619685394192	0.252372793480466	0.316043780203264	0.553076615355711	ENSG00000168461	skin fibroblast	FALSE	RAB31	RAB31, member RAS oncogene family
4327	2917.73778600228	-0.318113067170335	0.302333410537665	0.141144555236682	0.341909702112488	ENSG00000154856	skin fibroblast	FALSE	APCDD1	APC down-regulated 1
4328	77.577900106676	0.144155372705306	0.266353807675297	0.437464423397107	0.654744659604792	ENSG00000255112	skin fibroblast	FALSE	CHMP1B	charged multivesicular body protein 1B
4329	75.8644643011231	-0.258401844217709	0.241448239137966	0.180463812562539	0.399876649419151	ENSG00000168675	skin fibroblast	FALSE	LDLRAD4	low density lipoprotein receptor class A domain containing 4
4330	9.44720181354981	0.927394949336485	0.425032112286747	0.0021819118784387	0.0241736999481697	ENSG00000053747	skin fibroblast	FALSE	LAMA3	laminin subunit alpha 3
4331	25.772156507752	-0.174110649686825	0.209610769504461	0.318355900536773	0.555213078086863	ENSG00000168234	skin fibroblast	FALSE	TTC39C	tetratricopeptide repeat domain 39C
4332	4.42500620909926	0.593516817534776	0.544223733735571	0.0305713445388695	0.133370738214898	ENSG00000134755	skin fibroblast	FALSE	DSC2	desmocollin 2
4333	49.9569567773121	-0.128067371859285	0.194115845791403	0.44224166568267	0.656691592567899	ENSG00000166974	skin fibroblast	FALSE	MAPRE2	microtubule associated protein RP/EB family member 2
4334	688.987834994367	-0.334004526778173	0.200750669154306	0.0537918644759822	0.194916403042383	ENSG00000196628	skin fibroblast	FALSE	TCF4	transcription factor 4
4335	64.1053219756126	1.81183437589268	0.533762897735991	1.21651942007917e-05	0.000554338088141095	ENSG00000049759	skin fibroblast	FALSE	NEDD4L	NEDD4 like E3 ubiquitin protein ligase
4336	2.37242079989681	0.29880122808737	0.37742016880537	0.165154806919854	0.378479765858	ENSG00000166562	skin fibroblast	FALSE	SEC11C	SEC11 homolog C, signal peptidase complex subunit
4337	2.80211660349785	-0.141599159275373	0.31592008418077	0.441446776784086	0.656691592567899	ENSG00000171791	skin fibroblast	FALSE	BCL2	BCL2 apoptosis regulator
4338	4.22468354197403	-0.378137323986466	0.356443281063353	0.0992539376845263	0.276907958990637	ENSG00000197632	skin fibroblast	FALSE	SERPINB2	serpin family B member 2
4339	47.6411078022779	-0.0226463573291779	0.253121271033578	0.892633230425987	0.942836196746242	ENSG00000197971	skin fibroblast	FALSE	MBP	myelin basic protein
4340	8.52352170985978	0.810857500110535	1.10015126244443	0.0110101522492374	0.0710445269566707	ENSG00000101255	skin fibroblast	FALSE	TRIB3	tribbles pseudokinase 3
4341	1.35687515402189	0.0427179244878924	0.319393643471713	0.767997154931059	0.879699260933578	ENSG00000125775	skin fibroblast	FALSE	SDCBP2	syndecan binding protein 2
4342	1118.8984860148	0.156083481147361	0.22844655176623	0.417490683612684	0.640374156138978	ENSG00000198053	skin fibroblast	FALSE	SIRPA	signal regulatory protein alpha
4343	409.465496042709	1.79003786346062	0.507876955989224	7.77395937910512e-06	0.000427567765850782	ENSG00000088882	skin fibroblast	FALSE	CPXM1	carboxypeptidase X, M14 family member 1
4344	865.731259260221	-0.417281638807525	0.338710293149411	0.078326714481926	0.247178566192963	ENSG00000149451	skin fibroblast	FALSE	ADAM33	ADAM metallopeptidase domain 33
4345	23.1557661796382	-0.054334835996546	0.309517127929137	0.731830391616525	0.856779450215687	ENSG00000125845	skin fibroblast	FALSE	BMP2	bone morphogenetic protein 2
4346	76.1627864552667	-0.120647038889747	0.145630552797297	0.377829005503067	0.608636682504941	ENSG00000101384	skin fibroblast	FALSE	JAG1	jagged canonical Notch ligand 1
4347	92.0564837447474	-0.317741019392075	0.191346508903206	0.0572064690149082	0.202751517824217	ENSG00000188559	skin fibroblast	FALSE	RALGAPA2	Ral GTPase activating protein catalytic subunit alpha 2
4348	32.6637975188983	-0.213817223259333	0.305754892033527	0.294096078809308	0.532832895725099	ENSG00000178726	skin fibroblast	FALSE	THBD	thrombomodulin
4349	5369.00305423945	0.460855264930477	0.24114042539489	0.0152200783829214	0.0871335342367994	ENSG00000101439	skin fibroblast	FALSE	CST3	cystatin C
4350	349.537505648773	-0.117482002579009	0.291317760531282	0.533231430353769	0.730678736378836	ENSG00000125968	skin fibroblast	FALSE	ID1	inhibitor of DNA binding 1
4351	5.34345495947447	0.120382958379403	0.236646681187443	0.514640000271523	0.716587342150222	ENSG00000101336	skin fibroblast	FALSE	HCK	HCK proto-oncogene, Src family tyrosine kinase
4352	139.2155577493	-0.0539086064190138	0.284084125689371	0.776271064753958	0.880956108858582	ENSG00000101000	skin fibroblast	FALSE	PROCR	protein C receptor
4353	392.776978234054	-0.394782289077665	0.327752310823836	0.0896950374214753	0.264617543350713	ENSG00000101335	skin fibroblast	FALSE	MYL9	myosin light chain 9
4354	699.568240073396	-0.335209011379394	0.189387888534226	0.0439862545694194	0.170240098300727	ENSG00000101347	skin fibroblast	FALSE	SAMHD1	SAM and HD domain containing deoxynucleoside triphosphate triphosphohydrolase 1
4355	28.8079892424209	-0.0626914918396521	0.230048431685864	0.746819194535832	0.865388682908338	ENSG00000080839	skin fibroblast	FALSE	RBL1	RB transcriptional corepressor like 1
4356	252.516782920499	0.0336662378818442	0.229594270437362	0.849910599341883	0.921085378597114	ENSG00000204103	skin fibroblast	FALSE	MAFB	MAF bZIP transcription factor B
4357	68.2336954571453	-0.0508201869225298	0.302500149015959	0.772549868031672	0.879699260933578	ENSG00000168734	skin fibroblast	FALSE	PKIG	cAMP-dependent protein kinase inhibitor gamma
4358	173.711060672231	0.641848121013103	0.404182319830431	0.0119501045927968	0.0745067249915268	ENSG00000196839	skin fibroblast	FALSE	ADA	adenosine deaminase
4359	933.200686689514	0.0141498033354905	0.279755110406094	0.936855299365891	0.973520351567795	ENSG00000064205	skin fibroblast	FALSE	CCN5	cellular communication network factor 5
4360	27.2991638778747	0.211492076817783	0.202831867318457	0.210402733474759	0.439647502783078	ENSG00000101109	skin fibroblast	FALSE	STK4	serine/threonine kinase 4
4361	24.2631809724614	-0.0758935974970846	0.355401316536512	0.504903732554421	0.709937323828131	ENSG00000124102	skin fibroblast	FALSE	PI3	peptidase inhibitor 3
4362	100.74331718508	-0.453566602659365	0.505130064566211	0.0802874239588356	0.250114100066019	ENSG00000124107	skin fibroblast	FALSE	SLPI	secretory leukocyte peptidase inhibitor
4363	103.640232220336	0.00977271728404104	0.261816214102538	0.955895998596064	0.982696820986607	ENSG00000124145	skin fibroblast	FALSE	SDC4	syndecan 4
4364	1583.31056969212	0.354182286306929	0.286435934300467	0.0770916268748024	0.246058656822743	ENSG00000100979	skin fibroblast	FALSE	PLTP	phospholipid transfer protein
4365	506.026242179406	0.646747671927477	0.227403291170885	0.000699843650494253	0.011226658560012	ENSG00000124126	skin fibroblast	FALSE	PREX1	phosphatidylinositol-3,4,5-trisphosphate dependent Rac exchange factor 1
4366	1175.36628117345	-0.760424735075129	0.316425544350574	0.00325712356983565	0.0325712356983565	ENSG00000124212	skin fibroblast	FALSE	PTGIS	prostaglandin I2 synthase
4367	27.2190763508177	0.31394526512754	0.574748083432058	0.00712497905349788	0.0543842394241112	ENSG00000124216	skin fibroblast	FALSE	SNAI1	snail family transcriptional repressor 1
4368	962.759256957674	0.193041504427554	0.208941182749923	0.253144430137536	0.483320091673636	ENSG00000172216	skin fibroblast	FALSE	CEBPB	CCAAT enhancer binding protein beta
4369	12.48678696427	0.00405719033521964	0.343288510475927	0.977133600524779	0.992602734042322	ENSG00000224397	skin fibroblast	FALSE	PELATON	plaque enriched lncRNA in atherosclerotic and inflammatory bowel macrophage regulation
4370	50.5657048264332	0.0603819043823551	0.216333986651661	0.729064964469629	0.856523930328333	ENSG00000101096	skin fibroblast	FALSE	NFATC2	nuclear factor of activated T cells 2
4371	319.74879632794	-0.0324635890176266	0.20839457415217	0.849314831663229	0.921085378597114	ENSG00000182463	skin fibroblast	FALSE	TSHZ2	teashirt zinc finger homeobox 2
4372	34.5691905075505	0.229085441778801	0.458689193889827	0.0329398370947414	0.141301808150144	ENSG00000101134	skin fibroblast	FALSE	DOK5	docking protein 5
4373	15.9797321593528	-0.0412447416764357	0.264445184506819	0.816442982111744	0.899745554343239	ENSG00000132819	skin fibroblast	FALSE	RBM38	RNA binding motif protein 38
4374	198.591231528934	0.485364032494399	0.208987680734258	0.00559296410138456	0.0470999041119542	ENSG00000101160	skin fibroblast	FALSE	CTSZ	cathepsin Z
4375	16.9707716654739	-0.0205263335152331	0.232960255351482	0.909319535490699	0.95652464798885	ENSG00000196227	skin fibroblast	FALSE	FAM217B	family with sequence similarity 217 member B
4376	12.8080897567265	-0.23874819527249	0.364262330625193	0.237002917851551	0.469109429450958	ENSG00000101187	skin fibroblast	FALSE	SLCO4A1	solute carrier organic anion transporter family member 4A1
4377	1.25837415072382	-4.91916551906851	3.05913407606867	0.300667264965354	0.539030952324383	ENSG00000232442	skin fibroblast	FALSE	MHENCR	melanoma highly expressed competing endogenous lncRNA for miR-425 and miR-489
4378	234.047759144106	-0.319122736050122	0.273950013502257	0.126275067435968	0.322303961108511	ENSG00000197457	skin fibroblast	FALSE	STMN3	stathmin 3
4379	100.547469571925	0.174824802249853	0.358401801556716	0.319170080727886	0.555392004882424	ENSG00000026036	skin fibroblast	FALSE	RTEL1-TNFRSF6B	RTEL1-TNFRSF6B readthrough (NMD candidate)
4380	33.0448214924157	0.034913891817407	0.292623981693703	0.841142846195455	0.915448751336397	ENSG00000070404	skin fibroblast	FALSE	FSTL3	follistatin like 3
4381	105.369084533096	-0.0845094594990541	0.337350469050184	0.582344673419606	0.765196925824398	ENSG00000197561	skin fibroblast	FALSE	ELANE	elastase, neutrophil expressed
4382	4411.05281807723	-1.07898567808611	0.485448651695526	0.00356015425664068	0.0340536494113457	ENSG00000197766	skin fibroblast	TRUE	CFD	complement factor D
4383	3.40367921495035	0.0910849681017369	0.373644294849014	0.386568339989329	0.617546933177973	ENSG00000261526	skin fibroblast	FALSE	NA	NA
4384	27.2933310316968	1.12359460861424	0.551135935839892	0.00149366587216191	0.0194936054502486	ENSG00000099860	skin fibroblast	FALSE	GADD45B	growth arrest and DNA damage inducible beta
4385	53.1628853132147	0.633510640900299	0.373773642245517	0.0108440654110302	0.0710445269566707	ENSG00000161091	skin fibroblast	FALSE	MFSD12	major facilitator superfamily domain containing 12
4386	110.992293760745	0.454900678742871	0.270948646010369	0.0255044148698555	0.116895234820171	ENSG00000064961	skin fibroblast	FALSE	HMG20B	high mobility group 20B
4387	1.45432016262707	0.0900940770614798	0.324757651667454	0.586767111277749	0.768385502863719	ENSG00000167680	skin fibroblast	FALSE	SEMA6B	semaphorin 6B
4388	5.48069275761879	0.192024943002918	0.441015444366618	0.0067335392499353	0.0533109755884738	ENSG00000125657	skin fibroblast	FALSE	TNFSF9	TNF superfamily member 9
4389	18.0428622114256	-0.05488255812093	0.332419003115243	0.70856336013623	0.844619446684574	ENSG00000125726	skin fibroblast	FALSE	CD70	CD70 molecule
4390	2.17578904296081	-0.473464246644388	0.598744935772596	0.0611345521069313	0.211203378763987	ENSG00000125735	skin fibroblast	FALSE	TNFSF14	TNF superfamily member 14
4391	17944.6718591704	0.15021569853147	0.286805210295184	0.417239268906754	0.640374156138978	ENSG00000125730	skin fibroblast	FALSE	C3	complement C3
4392	66.2370121439221	0.329362259726448	0.47182448496964	0.0789634064072645	0.248170705851403	ENSG00000167775	skin fibroblast	FALSE	CD320	CD320 molecule
4393	355.544557282785	0.270490310888414	0.397249211721423	0.148686052712033	0.355002358413225	ENSG00000167772	skin fibroblast	FALSE	ANGPTL4	angiopoietin like 4
4394	3.18686249256031	-0.0523474724387716	0.22838883393906	0.762802770795597	0.879255388917475	ENSG00000142347	skin fibroblast	FALSE	MYO1F	myosin IF
4395	333.574192593207	0.6884253473779	0.430059443067134	0.00900915630856673	0.0637933927559575	ENSG00000090339	skin fibroblast	FALSE	ICAM1	intercellular adhesion molecule 1
4396	1.21208480890923	0.0274135578727707	0.312515499679604	0.872110922444966	0.930948958391916	ENSG00000076662	skin fibroblast	FALSE	ICAM3	intercellular adhesion molecule 3
4397	40.0224439602767	0.0152752277679973	0.257269620610949	0.924888663821339	0.963344500117088	ENSG00000065989	skin fibroblast	FALSE	PDE4A	phosphodiesterase 4A
4398	304.933484163759	0.165080222137051	0.301325578890724	0.375197804975268	0.606300755154159	ENSG00000102575	skin fibroblast	FALSE	ACP5	acid phosphatase 5, tartrate resistant
4399	2209.27131738191	-0.0490344863371307	0.192556173321257	0.765010448310116	0.879699260933578	ENSG00000008441	skin fibroblast	FALSE	NFIX	nuclear factor I X
4400	7.67932237476396	0.122103100671328	0.254764009226417	0.512645450780391	0.715103255617574	ENSG00000160888	skin fibroblast	FALSE	IER2	immediate early response 2
4401	35.0862200168787	-1.63105312701388	0.378180509616064	2.48732183496859e-06	0.000169344586482369	ENSG00000267519	skin fibroblast	TRUE	NA	NA
4402	12.3975713059885	0.124007048941182	0.268521720579512	0.504567260173689	0.709937323828131	ENSG00000104998	skin fibroblast	FALSE	IL27RA	interleukin 27 receptor subunit alpha
4403	609.658903780993	0.224674633722401	0.237332307992029	0.214402929887213	0.443791010788049	ENSG00000123146	skin fibroblast	FALSE	ADGRE5	adhesion G protein-coupled receptor E5
4404	40.5481962806166	-0.157746582491574	0.285323470231338	0.420516345894106	0.64309351805057	ENSG00000132002	skin fibroblast	FALSE	DNAJB1	DnaJ heat shock protein family (Hsp40) member B1
4405	252.649179170287	-1.12959516640485	0.28926426206142	1.621755814942e-05	0.00069375109861408	ENSG00000127528	skin fibroblast	TRUE	KLF2	KLF transcription factor 2
4406	5.69560528697671	-0.0164356590032479	0.323073191959917	0.915537258667915	0.957180840698295	ENSG00000127533	skin fibroblast	FALSE	F2RL3	F2R like thrombin or trypsin receptor 3
4407	171.698961805491	0.532517178777234	0.574438931619747	0.0297561203033673	0.13055391814013	ENSG00000130303	skin fibroblast	FALSE	BST2	bone marrow stromal cell antigen 2
4408	39.889497193643	0.325875525994229	0.232244286587418	0.0754644595003549	0.244080051604848	ENSG00000105643	skin fibroblast	FALSE	ARRDC2	arrestin domain containing 2
4409	27.1352719365004	-0.331758992360474	0.185739763139796	0.0412593141676096	0.164548590075486	ENSG00000099308	skin fibroblast	FALSE	MAST3	microtubule associated serine/threonine kinase 3
4410	0.973286324313997	0.314461601960391	0.527391233837232	0.0565633075781789	0.201637716829619	ENSG00000216490	skin fibroblast	FALSE	IFI30	IFI30 lysosomal thiol reductase
4411	400.154872953501	-0.179066863642709	0.2164124274519	0.316599731184597	0.553420642479318	ENSG00000130522	skin fibroblast	FALSE	JUND	JunD proto-oncogene, AP-1 transcription factor subunit
4412	17.0273219491705	-0.196292018876881	0.288387670793183	0.322623205580986	0.558246895050245	ENSG00000130517	skin fibroblast	FALSE	PGPEP1	pyroglutamyl-peptidase I
4413	19.434710998875	0.0338995727391906	0.346528025916829	0.770372472425435	0.879699260933578	ENSG00000130513	skin fibroblast	FALSE	GDF15	growth differentiation factor 15
4414	20.2062432505691	0.202427877701574	0.281719414414334	0.289102902018509	0.526885762258585	ENSG00000105655	skin fibroblast	FALSE	ISYNA1	inositol-3-phosphate synthase 1
4415	4471.62406617905	2.10581190069528	0.807798930389297	8.17516355031449e-05	0.00224816997633648	ENSG00000105664	skin fibroblast	FALSE	COMP	cartilage oligomeric matrix protein
4416	5.41384819191056	0.338059739472774	0.384542437145138	0.111594498314959	0.293770132316303	ENSG00000105717	skin fibroblast	FALSE	PBX4	PBX homeobox 4
4417	16.954126211004	0.260801225555873	0.386268222684508	0.164141970367659	0.377266104530848	ENSG00000245848	skin fibroblast	FALSE	CEBPA	CCAAT enhancer binding protein alpha
4418	155.622775808153	0.787201655891025	0.182842190893994	2.00992439222884e-06	0.000165006313990584	ENSG00000089351	skin fibroblast	FALSE	GRAMD1A	GRAM domain containing 1A
4419	72.5070062768342	0.00660823786693943	0.33027522895733	0.961261595096693	0.985581129459991	ENSG00000266964	skin fibroblast	FALSE	FXYD1	FXYD domain containing ion transport regulator 1
4420	206.10949711532	0.056240024742743	0.198023711094457	0.73440450150946	0.857454838760097	ENSG00000089327	skin fibroblast	FALSE	FXYD5	FXYD domain containing ion transport regulator 5
4421	18.8901243776191	-0.0432837473557984	0.291217861037361	0.809558299507827	0.895632026754349	ENSG00000161265	skin fibroblast	FALSE	U2AF1L4	U2 small nuclear RNA auxiliary factor 1 like 4
4422	90.331927052827	-0.108522435969215	0.322227857056635	0.535692128372575	0.73200166609917	ENSG00000004776	skin fibroblast	FALSE	HSPB6	heat shock protein family B (small) member 6
4423	3.02018793386396	0.286840857184083	0.357957438009171	0.166964349446368	0.380926071329493	ENSG00000167604	skin fibroblast	FALSE	NFKBID	NFKB inhibitor delta
4424	104.707776557963	0.0210151958054177	0.284492593654923	0.906422173369941	0.954128603547307	ENSG00000161281	skin fibroblast	FALSE	COX7A1	cytochrome c oxidase subunit 7A1
4425	49.5994794956595	-0.298158195595107	0.341366207303021	0.175602016651262	0.394830135782781	ENSG00000188505	skin fibroblast	FALSE	NCCRP1	NCCRP1, F-box associated domain containing
4426	1129.51954483582	-0.0679234198369327	0.168554324812403	0.650390919659001	0.80492637524444	ENSG00000105223	skin fibroblast	FALSE	PLD3	phospholipase D family member 3
4427	1777.11182928516	-0.246811958435287	0.17764491272222	0.115081983700234	0.299495841911735	ENSG00000167601	skin fibroblast	FALSE	AXL	AXL receptor tyrosine kinase
4428	104.102350046407	0.183493131216694	0.218333547874527	0.290236781494955	0.528327001775686	ENSG00000105329	skin fibroblast	FALSE	TGFB1	transforming growth factor beta 1
4429	5.54094951564639	-0.23894183469827	0.248546545939012	0.212303442205938	0.442124439949423	ENSG00000124466	skin fibroblast	FALSE	LYPD3	LY6/PLAUR domain containing 3
4430	52.2446855361097	0.781538333833002	0.734698436498357	0.0100380615633846	0.0674711006037133	ENSG00000011422	skin fibroblast	FALSE	PLAUR	plasminogen activator, urokinase receptor
4431	3.35697438617555	-0.205076429415201	0.300381516341315	0.298326072399078	0.536081857053186	ENSG00000159871	skin fibroblast	FALSE	LYPD5	LY6/PLAUR domain containing 5
4432	572.067391381783	0.850434400816485	0.504969583982943	0.00464810773522985	0.0414203045972148	ENSG00000130203	skin fibroblast	FALSE	APOE	apolipoprotein E
4433	7.31401722597338	0.0963635426798438	0.34552290552526	0.505981449150479	0.709937323828131	ENSG00000130208	skin fibroblast	FALSE	APOC1	apolipoprotein C1
4434	42.1862021051561	1.79213635842071	0.659534674104197	0.000112709073336326	0.00275511068155465	ENSG00000160013	skin fibroblast	TRUE	PTGIR	prostaglandin I2 receptor
4435	187.477094056081	0.352060868798595	0.323129762129222	0.0918055491253748	0.267452649360641	ENSG00000105281	skin fibroblast	FALSE	SLC1A5	solute carrier family 1 member 5
4436	1.42053635082089	-1.21035094798621	0.747159321476071	0.009427349548512	0.06481302814602	ENSG00000197405	skin fibroblast	FALSE	C5AR1	complement C5a receptor 1
4437	34.874695430879	0.284456163112307	0.207898198110197	0.0979059598790911	0.274636025890347	ENSG00000105483	skin fibroblast	FALSE	CARD8	caspase recruitment domain family member 8
4438	210.870698095652	-0.0299839610963387	0.245497922721838	0.869372139107861	0.930948958391916	ENSG00000142227	skin fibroblast	FALSE	EMP3	epithelial membrane protein 3
4439	8.84676295497674	0.658047314829758	0.956676028354166	0.0145604079375704	0.0849357129691604	ENSG00000142235	skin fibroblast	FALSE	LMTK3	lemur tyrosine kinase 3
4440	387.990723328592	0.808232023811201	0.314145575816724	0.000828718220718109	0.0126978476635185	ENSG00000105559	skin fibroblast	FALSE	PLEKHA4	pleckstrin homology domain containing A4
4441	86.5126496691191	-0.0418839695818987	0.192850066288154	0.774786635457334	0.880377642947931	ENSG00000087074	skin fibroblast	FALSE	PPP1R15A	protein phosphatase 1 regulatory subunit 15A
4442	29.861602284713	0.0259988089898575	0.199345318261156	0.876019645597403	0.932382048137828	ENSG00000130529	skin fibroblast	FALSE	TRPM4	transient receptor potential cation channel subfamily M member 4
4443	34.5560177573003	0.188040954000814	0.303801768780756	0.321039083871232	0.557384655199207	ENSG00000090554	skin fibroblast	FALSE	FLT3LG	fms related receptor tyrosine kinase 3 ligand
4444	470.879040749216	0.038785970551606	0.241118390656907	0.830328674317161	0.910111144803151	ENSG00000142552	skin fibroblast	FALSE	RCN3	reticulocalbin 3
4445	33.356510889465	3.00117708048601	0.638529877038124	2.05570629148588e-08	3.95723461111033e-06	ENSG00000104951	skin fibroblast	TRUE	IL4I1	interleukin 4 induced 1
4446	64.1553812105182	0.624014817941944	0.314985346312178	0.00711207659772761	0.0543842394241112	ENSG00000169136	skin fibroblast	FALSE	ATF5	activating transcription factor 5
4447	2.1830105556587	-0.133390107815494	0.277322633044598	0.479722771725854	0.68696579585078	ENSG00000169035	skin fibroblast	FALSE	KLK7	kallikrein related peptidase 7
4448	50.8657846167262	-1.00222319212738	0.888952105831563	0.0268524571943285	0.120914573331187	ENSG00000105509	skin fibroblast	FALSE	HAS1	hyaluronan synthase 1
4449	82.6128294810767	-0.246413142357092	0.275758313746538	0.225973791560438	0.456692439636582	ENSG00000130844	skin fibroblast	FALSE	ZNF331	zinc finger protein 331
4450	4.12291322975738	0.0538106754576379	0.240202903013126	0.763230918345858	0.879255388917475	ENSG00000131037	skin fibroblast	FALSE	EPS8L1	EPS8 like 1
4451	19.4588715792673	0.156985475034213	0.270836921496875	0.403718659186116	0.631194654971186	ENSG00000186230	skin fibroblast	FALSE	ZNF749	zinc finger protein 749
4452	16.1311759315205	0.599684787690225	0.301638970079456	0.00820317784853617	0.0590322144240453	ENSG00000093072	skin fibroblast	FALSE	ADA2	adenosine deaminase 2
4453	41.8637300622256	0.121219968688631	0.293008558814876	0.49824877351899	0.705241830164748	ENSG00000015475	skin fibroblast	FALSE	BID	BH3 interacting domain death agonist
4454	33.841154467768	0.256910524020464	0.421244120653083	0.130441669560859	0.326634424591418	ENSG00000128228	skin fibroblast	FALSE	SDF2L1	stromal cell derived factor 2 like 1
4455	59.0732311027988	0.64965206260925	0.431645568619363	0.0128983234362924	0.0776418094658355	ENSG00000099998	skin fibroblast	FALSE	GGT5	gamma-glutamyltransferase 5
4456	44.9653066369888	-0.171791724775568	0.35624772512143	0.336854013606259	0.567565843494135	ENSG00000128342	skin fibroblast	FALSE	LIF	LIF interleukin 6 family cytokine
4457	4.19333603764067	0.0867157556859489	0.363870907745409	0.397783882260503	0.626625769677507	ENSG00000242114	skin fibroblast	FALSE	MTFP1	mitochondrial fission process 1
4458	336.96941192977	0.0903124813427961	0.226081970071956	0.607017236200689	0.775940595847004	ENSG00000198832	skin fibroblast	FALSE	SELENOM	selenoprotein M
4459	78.3640965267998	-0.219727381920314	0.243167030008337	0.250813981824505	0.481049037531018	ENSG00000100100	skin fibroblast	FALSE	PIK3IP1	phosphoinositide-3-kinase interacting protein 1
4460	58.3311781021234	0.0712006032457179	0.176613353717008	0.64388987307882	0.802257608852251	ENSG00000198089	skin fibroblast	FALSE	SFI1	SFI1 centrin binding protein
4461	2484.47327783304	0.245503536007043	0.284980710152643	0.206406826107211	0.433571019841496	ENSG00000100234	skin fibroblast	FALSE	TIMP3	TIMP metallopeptidase inhibitor 3
4462	183.837077365366	-0.288926410102172	0.30696150720566	0.178331763649771	0.397308987437957	ENSG00000100292	skin fibroblast	FALSE	HMOX1	heme oxygenase 1
4463	446.4795266505	-0.118804428431952	0.206139692909836	0.49239675829065	0.698885721444793	ENSG00000100097	skin fibroblast	FALSE	LGALS1	galectin 1
4464	928.826561388355	-0.119951919367286	0.225543846838682	0.506369062537114	0.709937323828131	ENSG00000189060	skin fibroblast	FALSE	H1-0	H1.0 linker histone
4465	13.0529783614441	0.363112545936248	0.345301253626822	0.0900318237584682	0.26510326689874	ENSG00000239713	skin fibroblast	FALSE	APOBEC3G	apolipoprotein B mRNA editing enzyme catalytic subunit 3G
4466	1.44498256131096	0.318281338614062	0.485530063761594	0.088814483288946	0.263027508201879	ENSG00000167077	skin fibroblast	FALSE	MEI1	meiotic double-stranded break formation protein 1
4467	390.658354895815	-0.492735424074254	0.249582798036582	0.0173268895225659	0.0939556685378572	ENSG00000128274	skin fibroblast	FALSE	A4GALT	alpha 1,4-galactosyltransferase (P blood group)
4468	116.78337233861	0.0822115825923132	0.316781006649932	0.62118938760147	0.78412430893956	ENSG00000100376	skin fibroblast	FALSE	FAM118A	family with sequence similarity 118 member A
4469	9447.06403839188	-1.0684783356867	0.282306472583639	2.61135407875014e-05	0.000957496495541719	ENSG00000077942	skin fibroblast	TRUE	FBLN1	fibulin 1
4470	82.0330847191393	-0.139989093265557	0.226390586052353	0.441964236090646	0.656691592567899	ENSG00000100422	skin fibroblast	FALSE	CERK	ceramide kinase
4471	0.891861420275396	0.0258628033268968	0.36465485384925	0.786115449610985	0.88197723911914	ENSG00000260708	skin fibroblast	FALSE	NA	NA
4472	48.320205795639	-0.400595947804556	0.310747528056934	0.0773733578256537	0.246058656822743	ENSG00000154642	skin fibroblast	FALSE	C21orf91	chromosome 21 open reading frame 91
4473	8.17248342498346	0.0383562793188361	0.34170920715739	0.762428788821275	0.879255388917475	ENSG00000234883	skin fibroblast	FALSE	MIR155HG	MIR155 host gene
4474	294.130554589193	0.1154426203397	0.218346110653334	0.506637090186439	0.709937323828131	ENSG00000154721	skin fibroblast	FALSE	JAM2	junctional adhesion molecule 2
4475	4.22083285614757	0.233903067390895	0.340544655540872	0.238016487849503	0.469316514784632	ENSG00000166265	skin fibroblast	FALSE	CYYR1	cysteine and tyrosine rich 1
4476	656.546078208439	-0.729472246568101	0.42317615770915	0.0156359910373427	0.0887783999039038	ENSG00000154734	skin fibroblast	FALSE	ADAMTS1	ADAM metallopeptidase with thrombospondin type 1 motif 1
4477	501.676606796102	-0.0751475465608292	0.278761394282803	0.684799736637909	0.829733748562062	ENSG00000154736	skin fibroblast	FALSE	ADAMTS5	ADAM metallopeptidase with thrombospondin type 1 motif 5
4478	11.30265969663	0.27447696393799	0.422114741512835	0.126410125006195	0.322303961108511	ENSG00000156265	skin fibroblast	FALSE	MAP3K7CL	MAP3K7 C-terminal like
4479	14.8971051530273	-0.181736914305794	0.196442986394495	0.276774019182708	0.512682269683809	ENSG00000156299	skin fibroblast	FALSE	TIAM1	TIAM Rac1 associated GEF 1
4480	4.31285945169841	0.228706267819613	0.355566709039293	0.230854395143001	0.461708790286002	ENSG00000166979	skin fibroblast	FALSE	EVA1C	eva-1 homolog C
4481	53.8888674658062	0.132555217285855	0.251102572972757	0.471776659047208	0.681117064932259	ENSG00000159147	skin fibroblast	FALSE	DONSON	DNA replication fork stabilization factor DONSON
4482	0.666243521555454	0.0172178059439968	0.364840506901906	0.839517420305224	0.91432590330272	ENSG00000237945	skin fibroblast	FALSE	LINC00649	long intergenic non-protein coding RNA 649
4483	9.53953939957226	0.104062890958029	0.321461203248201	0.533300584214163	0.730678736378836	ENSG00000243927	skin fibroblast	FALSE	MRPS6	mitochondrial ribosomal protein S6
4484	22.5622404236729	0.195987704421931	0.292133952552018	0.307463251563643	0.543620444785316	ENSG00000198743	skin fibroblast	FALSE	SLC5A3	solute carrier family 5 member 3
4485	77.1257309841153	-0.374244386801806	0.353585252591086	0.110583330604869	0.29289370675426	ENSG00000159200	skin fibroblast	FALSE	RCAN1	regulator of calcineurin 1
4486	1256.88296187569	1.22307099098258	0.271241966278866	2.72427839923012e-07	3.22722210370337e-05	ENSG00000159216	skin fibroblast	TRUE	RUNX1	RUNX family transcription factor 1
4487	5.60775485191446	0.109680164619058	0.369530288729882	0.367669822904341	0.602253993139043	ENSG00000231106	skin fibroblast	FALSE	NA	NA
4488	23.4868245350161	0.0478298001066058	0.33838047361972	0.712259050637177	0.845124511232302	ENSG00000157551	skin fibroblast	FALSE	KCNJ15	potassium inwardly rectifying channel subfamily J member 15
4489	183.550802049738	-0.285243369511293	0.230741819202242	0.131669070813387	0.328107393289023	ENSG00000157557	skin fibroblast	FALSE	ETS2	ETS proto-oncogene 2, transcription factor
4490	67.8421430828914	0.0478832058202982	0.224520578828627	0.786674191502824	0.88197723911914	ENSG00000182240	skin fibroblast	FALSE	BACE2	beta-secretase 2
4491	402.385486337311	0.2032014893816	0.215476828069908	0.23910633520334	0.469316514784632	ENSG00000183486	skin fibroblast	FALSE	MX2	MX dynamin like GTPase 2
4492	490.030015582241	0.414710314983501	0.296920788968609	0.0454032370266529	0.173932798559815	ENSG00000157601	skin fibroblast	FALSE	MX1	MX dynamin like GTPase 1
4493	110.127589066676	-0.138751892017596	0.245118731877415	0.457176824913313	0.667981319133304	ENSG00000160213	skin fibroblast	FALSE	CSTB	cystatin B
4494	3838.70235950455	0.227407583690104	0.213114425519399	0.187296121534576	0.411463662144431	ENSG00000182871	skin fibroblast	FALSE	COL18A1	collagen type XVIII alpha 1 chain
4495	18979.3005918588	0.175283864939041	0.11905428913387	0.116858844448534	0.303478280692652	ENSG00000142156	skin fibroblast	FALSE	COL6A1	collagen type VI alpha 1 chain
4496	27357.8638097413	0.102113706272302	0.1418704462015	0.432023398090089	0.652910729203863	ENSG00000142173	skin fibroblast	FALSE	COL6A2	collagen type VI alpha 2 chain
4497	110.22447213417	0.746706546119042	0.854538878515857	0.0112224322934972	0.071222314189226	ENSG00000228253	skin fibroblast	FALSE	ATP8	ATP synthase F0 subunit 8
4498	213.273447670059	0.918178202020693	0.776449726679437	0.00620408860636882	0.0500224945225549	ENSG00000212907	skin fibroblast	FALSE	ND4L	NADH dehydrogenase subunit 4L
4499	915.809274387287	0.632287335133398	0.659203265588052	0.0178241135405766	0.0953094960155831	ENSG00000198695	skin fibroblast	FALSE	ND6	NADH dehydrogenase subunit 6
4500	8.03667582264975	2.00720435256855	0.745403142767546	0.000465576250013991	0.00579260972324277	ENSG00000187608	helper T cell	TRUE	ISG15	ISG15 ubiquitin like modifier
4501	16.2092796771493	0.117537393461567	0.337121962250692	0.61971581498456	0.754709880530241	ENSG00000186891	helper T cell	FALSE	TNFRSF18	TNF receptor superfamily member 18
4502	5.55286536651027	2.15548904137395	0.745016017868392	0.000478737939732575	0.00588745806734954	ENSG00000186827	helper T cell	TRUE	TNFRSF4	TNF receptor superfamily member 4
4503	142.124479980586	-0.0155117867891275	0.214712880691568	0.934775714761872	0.96259176355848	ENSG00000069424	helper T cell	FALSE	KCNAB2	potassium voltage-gated channel subfamily A regulatory beta subunit 2
4504	174.306609872229	-0.324476494375043	0.327249263654398	0.199320832898136	0.385954577605102	ENSG00000215788	helper T cell	FALSE	TNFRSF25	TNF receptor superfamily member 25
4505	3.88635003283087	-0.711361531628132	0.409462864266876	0.0183262344841408	0.0830789296614381	ENSG00000116285	helper T cell	FALSE	ERRFI1	ERBB receptor feedback inhibitor 1
4506	3.43540044515828	-0.65548180925496	0.454421757170406	0.034945962043198	0.123163207688832	ENSG00000180758	helper T cell	FALSE	GPR157	G protein-coupled receptor 157
4507	277.999314145714	0.445093276850055	0.304027830967268	0.0581096356253984	0.172733060498444	ENSG00000171608	helper T cell	FALSE	PIK3CD	phosphatidylinositol-4,5-bisphosphate 3-kinase catalytic subunit delta
4508	4.41342438198039	0.0374589243438184	0.286567726514734	0.851062543627957	0.921119050631954	ENSG00000178585	helper T cell	FALSE	CTNNBIP1	catenin beta interacting protein 1
4509	40.9700325297945	0.000221575971894758	0.296614634331302	0.982123248646778	0.99242524076545	ENSG00000142657	helper T cell	FALSE	PGD	phosphogluconate dehydrogenase
4510	2.06524860296273	-0.623510666142594	0.582331131751359	0.0589980044423631	0.174030634654163	ENSG00000116661	helper T cell	FALSE	FBXO2	F-box protein 2
4511	21.9871521190307	-0.242739515965511	0.20233299554936	0.172274333750875	0.349998470678403	ENSG00000177000	helper T cell	FALSE	MTHFR	methylenetetrahydrofolate reductase
4512	21.0432159739078	0.732162316606739	0.345380169824805	0.00692161329358686	0.0406161673471392	ENSG00000116691	helper T cell	FALSE	MIIP	migration and invasion inhibitory protein
4513	73.2438975991374	0.211060073531969	0.222598597331531	0.276670167482905	0.473823279422575	ENSG00000028137	helper T cell	FALSE	TNFRSF1B	TNF receptor superfamily member 1B
4514	44.6200579690443	-0.299655783515236	0.185539314952649	0.0794708253228914	0.213647149007587	ENSG00000169991	helper T cell	FALSE	IFFO2	intermediate filament family orphan 2
4515	372.191504498961	1.01465312903515	0.287517710281546	4.16891964838593e-05	0.00109528888943958	ENSG00000127481	helper T cell	FALSE	UBR4	ubiquitin protein ligase E3 component n-recognin 4
4516	2.97403741286723	-0.0516076851518786	0.334578904615182	0.834640464333708	0.912813979914632	ENSG00000117318	helper T cell	FALSE	ID3	inhibitor of DNA binding 3
4517	65.9091282920975	0.020693755306871	0.291646183314915	0.921560831063429	0.954155147616664	ENSG00000117602	helper T cell	FALSE	RCAN3	RCAN family member 3
4518	63.2045126725539	0.862326755048774	0.356571760871171	0.0020358621088809	0.0168104042704737	ENSG00000020633	helper T cell	FALSE	RUNX3	RUNX family transcription factor 3
4519	69.7558573270565	-0.0303591672447233	0.3116281881118	0.878890051145275	0.933820679341855	ENSG00000117632	helper T cell	FALSE	STMN1	stathmin 1
4520	109.55893727421	0.25424428878184	0.260580580572349	0.234436583093672	0.429185831642383	ENSG00000158062	helper T cell	FALSE	UBXN11	UBX domain protein 11
4521	77.895346708821	0.527830618938512	0.474719347374229	0.0623822929646194	0.180736668338597	ENSG00000169442	helper T cell	FALSE	CD52	CD52 molecule
4522	16.2503265544166	-0.50916287128078	0.259958783533316	0.0234531227427712	0.0978765700023232	ENSG00000130775	helper T cell	FALSE	THEMIS2	thymocyte selection associated family member 2
4523	27.1313833305043	0.991735247975483	0.693053527854785	0.00865211489211472	0.0488685816519989	ENSG00000197989	helper T cell	FALSE	SNHG12	small nucleolar RNA host gene 12
4524	324.835873409846	-0.986828273714773	0.205168519551802	4.09159834202572e-07	3.15325845558782e-05	ENSG00000159023	helper T cell	FALSE	EPB41	erythrocyte membrane protein band 4.1
4525	462.13226917268	0.401574295534896	0.246879655362444	0.0529278298352848	0.162724923642525	ENSG00000162511	helper T cell	FALSE	LAPTM5	lysosomal protein transmembrane 5
4526	9.87772550116719	2.85138731309407e-06	0.272626075685674	0.986498725725819	0.994239343451653	ENSG00000168528	helper T cell	FALSE	SERINC2	serine incorporator 2
4527	60.0352606167293	1.71428370106018	0.57535329713251	8.17012685268688e-05	0.00171721211667382	ENSG00000182866	helper T cell	TRUE	LCK	LCK proto-oncogene, Src family tyrosine kinase
4528	5.57193802168299	0.302624786042598	0.401291595479611	0.236868997048305	0.429185831642383	ENSG00000175130	helper T cell	FALSE	MARCKSL1	MARCKS like 1
4529	348.981184961627	-0.642454909160245	0.230675391345271	0.00211378810040917	0.0172080214371338	ENSG00000084070	helper T cell	FALSE	SMAP2	small ArfGAP2
4530	16.9566734490585	0.0460724727610574	0.258430025438651	0.843467846504337	0.918125075855945	ENSG00000117394	helper T cell	FALSE	SLC2A1	solute carrier family 2 member 1
4531	2.86670501775726	0.216836779507669	0.431598960882886	0.324005865163203	0.514710454471393	ENSG00000117461	helper T cell	FALSE	PIK3R3	phosphoinositide-3-kinase regulatory subunit 3
4532	7.43362164449139	-0.185739341230712	0.383288298763838	0.629030575148814	0.760667980087997	ENSG00000123080	helper T cell	FALSE	CDKN2C	cyclin dependent kinase inhibitor 2C
4533	35.7551711113824	-0.0135181436587387	0.289345879030876	0.938622776748311	0.96326213777642	ENSG00000116133	helper T cell	FALSE	DHCR24	24-dehydrocholesterol reductase
4534	4.79819140040239	-0.222612459080155	0.298030052212211	0.348545709254679	0.539448369256365	ENSG00000177606	helper T cell	FALSE	JUN	Jun proto-oncogene, AP-1 transcription factor subunit
4535	44.422672228218	-0.286940816589515	0.208746029013166	0.123849311216235	0.287489565795116	ENSG00000162599	helper T cell	FALSE	NFIA	nuclear factor I A
4536	49.7184145946288	1.14677291000949	0.380892254904722	0.000197458702434389	0.00326088942877363	ENSG00000184588	helper T cell	FALSE	PDE4B	phosphodiesterase 4B
4537	5.13825070841136	0.118335722270054	0.390557035422506	0.640678193869504	0.769879409681025	ENSG00000116761	helper T cell	FALSE	CTH	cystathionine gamma-lyase
4538	7.71780891118073	-0.510414845878423	0.406840720747519	0.0736812325474052	0.203769150298566	ENSG00000162616	helper T cell	FALSE	DNAJB4	DnaJ heat shock protein family (Hsp40) member B4
4539	56.8400354748912	-0.361995481711274	0.297526292496229	0.13211272349521	0.294830711120585	ENSG00000137941	helper T cell	FALSE	TTLL7	tubulin tyrosine ligase like 7
4540	87.0667459154346	0.0856328217199297	0.201199465478404	0.636630340201087	0.768209471056843	ENSG00000142875	helper T cell	FALSE	PRKACB	protein kinase cAMP-activated catalytic subunit beta
4541	15.5130638236873	0.0916401394286816	0.313876571977986	0.698030112839622	0.810163464299802	ENSG00000153898	helper T cell	FALSE	MCOLN2	mucolipin TRP cation channel 2
4542	114.018105221994	-0.173294301699298	0.2091479292547	0.351017347804197	0.540314319655995	ENSG00000122417	helper T cell	FALSE	ODF2L	outer dense fiber of sperm tails 2 like
4543	218.482404577004	0.560612238897412	0.314353035217949	0.0215108632221077	0.0917585161799133	ENSG00000143013	helper T cell	FALSE	LMO4	LIM domain only 4
4544	28.2498427998035	1.92624127599485	0.466491372277039	1.35987405628486e-06	8.27376004771207e-05	ENSG00000117228	helper T cell	FALSE	GBP1	guanylate binding protein 1
4545	32.672073391975	0.370519833669776	0.240176350823455	0.0699867775557342	0.1963706671224	ENSG00000162645	helper T cell	FALSE	GBP2	guanylate binding protein 2
4546	8.27543112422617	0.992165844662804	0.400158645353734	0.00183780028634494	0.0157370157852944	ENSG00000162654	helper T cell	FALSE	GBP4	guanylate binding protein 4
4547	72.8507360165363	-0.209883907530933	0.246737975736496	0.321044189471928	0.512606468272857	ENSG00000171488	helper T cell	FALSE	LRRC8C	leucine rich repeat containing 8 VRAC subunit C
4548	819.924563957366	-1.04077235323494	0.25911683247064	1.38185908262284e-05	0.000482887469746353	ENSG00000069702	helper T cell	TRUE	TGFBR3	transforming growth factor beta receptor 3
4549	25.2156329262975	-0.255808797554915	0.326440170156469	0.291648370980833	0.489325859004127	ENSG00000023909	helper T cell	FALSE	GCLM	glutamate-cysteine ligase modifier subunit
4550	170.881565571979	-0.267070878160054	0.226027150002141	0.181870763099827	0.36500451761007	ENSG00000079335	helper T cell	FALSE	CDC14A	cell division cycle 14A
4551	21.8502175444312	-0.490939534036911	0.267139252500913	0.0321140053318288	0.117480348618968	ENSG00000170989	helper T cell	FALSE	S1PR1	sphingosine-1-phosphate receptor 1
4552	46.5142889751036	-0.568034858577649	0.350177318855245	0.036695071057641	0.126710567311314	ENSG00000162636	helper T cell	FALSE	EEIG2	EEIG family member 2
4553	36.885475543488	0.0709705452917247	0.45554038278842	0.323573505769976	0.514710454471393	ENSG00000134184	helper T cell	FALSE	GSTM1	glutathione S-transferase mu 1
4554	62.3082507027836	2.52580111692499	0.626411981780545	8.62517193825794e-07	5.8651169180154e-05	ENSG00000177272	helper T cell	FALSE	KCNA3	potassium voltage-gated channel subfamily A member 3
4555	172.352907477175	0.309581516394061	0.334117779611428	0.196952867225857	0.382842907934975	ENSG00000143119	helper T cell	FALSE	CD53	CD53 molecule
4556	163.182497467124	0.491208818712318	0.255277170405082	0.0210297894988464	0.091392619025062	ENSG00000162777	helper T cell	FALSE	DENND2D	DENN domain containing 2D
4557	92.8320416122361	-0.204209386664698	0.288446915379806	0.382543813074504	0.570356344268568	ENSG00000143110	helper T cell	FALSE	C1orf162	chromosome 1 open reading frame 162
4558	21.0594701288759	0.148859837146495	0.207191166953746	0.424354468679367	0.605621933078207	ENSG00000155366	helper T cell	FALSE	RHOC	ras homolog family member C
4559	63.4754021159792	0.181992736196209	0.278482009616738	0.406847728669004	0.586994134601591	ENSG00000134242	helper T cell	FALSE	PTPN22	protein tyrosine phosphatase non-receptor type 22
4560	19.9002093505221	-0.0282026581575641	0.34909467317039	0.902193518730504	0.947103457461704	ENSG00000134198	helper T cell	FALSE	TSPAN2	tetraspanin 2
4561	32.5793167963874	-0.287946006759739	0.223846814838523	0.144746194825161	0.312176494809488	ENSG00000116815	helper T cell	FALSE	CD58	CD58 molecule
4562	92.2665883349911	1.04145932645938	0.533193170048336	0.00304191984442573	0.0213118747888251	ENSG00000116824	helper T cell	FALSE	CD2	CD2 molecule
4563	43.6714628482849	-1.19789817242278	0.598370619448239	0.0067511817076184	0.0402286910000354	ENSG00000183508	helper T cell	FALSE	TENT5C	terminal nucleotidyltransferase 5C
4564	5.19508597214432	-0.111936197486352	0.426095584143477	0.702558986037578	0.814601993840963	ENSG00000226067	helper T cell	FALSE	NA	NA
4565	314.911929281972	-0.0311272340040844	0.224937133956361	0.870594351832076	0.93097172470862	ENSG00000266338	helper T cell	FALSE	NBPF15	NBPF member 15
4566	7.45746358475369	0.342127556235953	0.483161833402454	0.155182429276154	0.326165251351335	ENSG00000143127	helper T cell	FALSE	ITGA10	integrin subunit alpha 10
4567	3882.95430809223	-0.431090744330691	0.232170198665963	0.0367899058729404	0.126710567311314	ENSG00000265972	helper T cell	FALSE	TXNIP	thioredoxin interacting protein
4568	75.0036889688443	0.137641756010675	0.369054560319909	0.546959646261312	0.698498616800438	ENSG00000162836	helper T cell	FALSE	ACP6	acid phosphatase 6, lysophosphatidic
4569	38.8438603286634	0.0020669756179642	0.20763593820608	0.987564441597583	0.994446423768995	ENSG00000178104	helper T cell	FALSE	PDE4DIP	phosphodiesterase 4D interacting protein
4570	3.10852999855881	0.0372642549142762	0.386270650203458	0.876301982552843	0.93276672091773	ENSG00000274265	helper T cell	FALSE	NA	NA
4571	31.3814079526186	0.41267435861193	0.447218179831226	0.0842800296725738	0.219927120319402	ENSG00000203814	helper T cell	FALSE	H2BC18	H2B clustered histone 18
4572	10.8961751847962	0.708754221568459	0.462232770879798	0.0199458574412994	0.0881978471761444	ENSG00000118292	helper T cell	FALSE	C1orf54	chromosome 1 open reading frame 54
4573	33.1250920858805	0.492353462526219	0.357638713511635	0.0566334541773725	0.170490294346465	ENSG00000163131	helper T cell	FALSE	CTSS	cathepsin S
4574	3.43194098696602	0.503642945026634	0.43940254557965	0.0866726402124882	0.222497905160418	ENSG00000143443	helper T cell	FALSE	C1orf56	chromosome 1 open reading frame 56
4575	1.64795052158196	0.387462172666276	0.68887161255382	0.033969837476063	0.120457460497941	ENSG00000213190	helper T cell	FALSE	MLLT11	MLLT11 transcription factor 7 cofactor
4576	50.6113091555414	-0.412466587591334	0.324453971842028	0.10286052570371	0.24720741728376	ENSG00000159445	helper T cell	FALSE	THEM4	thioesterase superfamily member 4
4577	154.717827238949	-0.460628343311233	0.329575837810918	0.0786807239747561	0.213009173102618	ENSG00000196154	helper T cell	FALSE	S100A4	S100 calcium binding protein A4
4578	394.032652607123	-0.669292023488586	0.218645433906218	0.000840410611100186	0.00859747492417536	ENSG00000163346	helper T cell	FALSE	PBXIP1	PBX homeobox interacting protein 1
4579	23.8707119110171	0.264107246133386	0.329666214582861	0.268351369707601	0.465088730707626	ENSG00000132718	helper T cell	FALSE	SYT11	synaptotagmin 11
4580	28.0363789272731	1.16068849632105	0.601839772746616	0.00273848619873652	0.0201636308645823	ENSG00000027869	helper T cell	FALSE	SH2D2A	SH2 domain containing 2A
4581	21.5791468280558	0.686617858468589	0.433798838092724	0.0197956943937226	0.0881978471761444	ENSG00000163564	helper T cell	FALSE	PYHIN1	pyrin and HIN domain family member 1
4582	59.4691604377941	1.25601874532421	1.00272174170278	0.00388893514240168	0.0259861793330425	ENSG00000162739	helper T cell	FALSE	SLAMF6	SLAM family member 6
4583	96.037295666064	-0.171549617891567	0.272337566799328	0.44347882176242	0.625196973118729	ENSG00000066294	helper T cell	FALSE	CD84	CD84 molecule
4584	29.8881069318786	0.275838090827076	0.386751054650214	0.254761642975262	0.448549478800047	ENSG00000117090	helper T cell	FALSE	SLAMF1	signaling lymphocytic activation molecule family member 1
4585	50.2444135152368	0.216020862938273	0.369817734715572	0.357184039472495	0.546893708119475	ENSG00000117091	helper T cell	FALSE	CD48	CD48 molecule
4586	97.3813679697974	1.52487674133902	0.629001504625814	0.000400984046859033	0.00526171193197789	ENSG00000122224	helper T cell	FALSE	LY9	lymphocyte antigen 9
4587	383.765652853647	-0.617703100856244	0.184443429195977	0.000342944274525266	0.00471956644465723	ENSG00000186517	helper T cell	FALSE	ARHGAP30	Rho GTPase activating protein 30
4588	46.3563202035324	0.185193538144173	0.432386643935451	0.298181930917901	0.495968794447617	ENSG00000198821	helper T cell	FALSE	CD247	CD247 molecule
4589	15.2363204787245	-0.631563423212152	0.379766657011032	0.0271360202232874	0.106139626323808	ENSG00000143162	helper T cell	FALSE	CREG1	cellular repressor of E1A stimulated genes 1
4590	93.2304400438694	0.399158105087699	0.268415664656153	0.0676410987473908	0.190807472410249	ENSG00000198771	helper T cell	FALSE	RCSD1	RCSD domain containing 1
4591	270.39748501976	0.160325025279975	0.370189289992392	0.497157132653911	0.671394445499908	ENSG00000143153	helper T cell	FALSE	ATP1B1	ATPase Na+/K+ transporting subunit beta 1
4592	17.2013934201105	0.0896798441394984	0.205383969620285	0.625545695771591	0.758496884810348	ENSG00000143322	helper T cell	FALSE	ABL2	ABL proto-oncogene 2, non-receptor tyrosine kinase
4593	10.9796119721748	0.0638012768599807	0.279634249769034	0.778500261483723	0.870354257519521	ENSG00000162783	helper T cell	FALSE	IER5	immediate early response 5
4594	106.220359290013	-0.625932433434727	0.285664216981574	0.0105484594885646	0.0561936367224914	ENSG00000135821	helper T cell	FALSE	GLUL	glutamate-ammonia ligase
4595	7.31020637957566	-0.107370374276002	0.258807991329335	0.614715692603449	0.75150268334358	ENSG00000135838	helper T cell	FALSE	NPL	N-acetylneuraminate pyruvate lyase
4596	14.5311627076728	0.259243614464641	0.226535501386539	0.189448122590118	0.373723600194841	ENSG00000143344	helper T cell	FALSE	RGL1	ral guanine nucleotide dissociation stimulator like 1
4597	657.616135558765	-0.162093337403819	0.264039999454639	0.462546564098753	0.641901354259495	ENSG00000135842	helper T cell	FALSE	NIBAN1	niban apoptosis regulator 1
4598	16.304450683617	-1.64331908938309	0.644535962558732	0.00201745163567247	0.0167782308693336	ENSG00000090104	helper T cell	FALSE	RGS1	regulator of G protein signaling 1
4599	37.6475351421167	-1.6627701595591	0.371832045592743	1.1789300198847e-06	7.57135057214839e-05	ENSG00000116741	helper T cell	TRUE	RGS2	regulator of G protein signaling 2
4600	4.75934606325446	-0.0885266246952048	0.261251973581459	0.684097575189809	0.801232823626565	ENSG00000000971	helper T cell	FALSE	CFH	complement factor H
4601	1528.59102581436	0.297172479670447	0.268962283006915	0.171459101641614	0.348993182504219	ENSG00000081237	helper T cell	FALSE	PTPRC	protein tyrosine phosphatase receptor type C
4602	131.746431543103	-0.183282098735561	0.289788225758384	0.430556946949199	0.609209095071326	ENSG00000159176	helper T cell	FALSE	CSRP1	cysteine and glycine rich protein 1
4603	68.9344980564483	0.241762212182248	0.289303855201058	0.281465500073141	0.477995013452155	ENSG00000143851	helper T cell	FALSE	PTPN7	protein tyrosine phosphatase non-receptor type 7
4604	45.2608508748436	0.18462504053889	0.26507668758561	0.388858954772997	0.57362079802322	ENSG00000159388	helper T cell	FALSE	BTG2	BTG anti-proliferation factor 2
4605	275.112679306625	0.202881540628401	0.256336420654916	0.338207974736877	0.531929821490925	ENSG00000058668	helper T cell	FALSE	ATP2B4	ATPase plasma membrane Ca2+ transporting 4
4606	38.840274621405	1.49145058085027	0.564414972900553	0.000289435829723713	0.00440247130474489	ENSG00000122188	helper T cell	TRUE	LAX1	lymphocyte transmembrane adaptor 1
4607	231.217524982214	-0.0775726603859691	0.174916892041627	0.629064523325368	0.760667980087997	ENSG00000133056	helper T cell	FALSE	PIK3C2B	phosphatidylinositol-4-phosphate 3-kinase catalytic subunit type 2 beta
4608	2.24569984504991	0.395185628292391	0.422568634016946	0.146023433513747	0.313202480489788	ENSG00000117266	helper T cell	FALSE	CDK18	cyclin dependent kinase 18
4609	121.894428540867	-0.505235316580528	0.237973554182649	0.0164563930243115	0.0792649597337669	ENSG00000266094	helper T cell	FALSE	RASSF5	Ras association domain family member 5
4610	22.6795001657465	2.63744992804576	0.713470624725115	5.66764346320752e-06	0.000292186240316327	ENSG00000162894	helper T cell	FALSE	FCMR	Fc mu receptor
4611	47.639814354251	0.0600277489833742	0.319013537121931	0.794151624401436	0.879347967249099	ENSG00000009790	helper T cell	FALSE	TRAF3IP3	TRAF3 interacting protein 3
4612	9.45196107111715	0.289192884140372	0.308256608664505	0.222608756423969	0.415057616816304	ENSG00000143507	helper T cell	FALSE	DUSP10	dual specificity phosphatase 10
4613	5.94918206152692	-0.276836762189177	0.241516056958671	0.176458654173729	0.357243790236131	ENSG00000143819	helper T cell	FALSE	EPHX1	epoxide hydrolase 1
4614	193.727338190877	-0.0592572439969666	0.21070546998975	0.75323798366182	0.856187914565451	ENSG00000143772	helper T cell	FALSE	ITPKB	inositol-trisphosphate 3-kinase B
4615	8.88313206939269	2.27006235451087	1.00394669722916	0.000804893442236486	0.00848570732095832	ENSG00000181218	helper T cell	FALSE	H2AC25	H2A clustered histone 25
4616	137.166037309768	0.222388298272083	0.216088769800317	0.239324630462287	0.432069938039078	ENSG00000143643	helper T cell	FALSE	TTC13	tetratricopeptide repeat domain 13
4617	40.3272295872125	0.00246857736417774	0.213548461252553	0.982099118401794	0.99242524076545	ENSG00000077585	helper T cell	FALSE	GPR137B	G protein-coupled receptor 137B
4618	27.7455571553733	-0.533165781553555	0.36932045052841	0.0549911825196324	0.16728896577025	ENSG00000186197	helper T cell	FALSE	EDARADD	EDAR associated via death domain
4619	7.57681558496596	-0.362609977160824	0.346362762070393	0.144561406307508	0.312176494809488	ENSG00000203668	helper T cell	FALSE	CHML	CHM like Rab escort protein
4620	3.25689704572025	0.37459446545735	0.326038800352022	0.135268684082263	0.299798405068542	ENSG00000130508	helper T cell	FALSE	PXDN	peroxidasin
4621	18.3453048118559	0.606361135062811	0.425135523412693	0.0334360595496863	0.119296558146412	ENSG00000151692	helper T cell	FALSE	RNF144A	ring finger protein 144A
4622	40.8444873679522	-0.381208235967516	0.259159464780386	0.0860118410526161	0.222437781335177	ENSG00000115738	helper T cell	FALSE	ID2	inhibitor of DNA binding 2
4623	50.579900426407	0.651386100150466	0.743843913223792	0.0286982582793356	0.109554969188331	ENSG00000115756	helper T cell	FALSE	HPCAL1	hippocalcin like 1
4624	31.4298996949692	-0.744368846302998	0.380247935844827	0.012447571561721	0.0639528565571088	ENSG00000115758	helper T cell	FALSE	ODC1	ornithine decarboxylase 1
4625	124.733626543309	0.502961172314599	0.297378836349988	0.0317395463712395	0.116850049697939	ENSG00000134324	helper T cell	FALSE	LPIN1	lipin 1
4626	64.2987072736593	0.305696613158134	0.310017053186582	0.189306842299766	0.373723600194841	ENSG00000071575	helper T cell	FALSE	TRIB2	tribbles pseudokinase 2
4627	962.172605950746	-0.456137841205215	0.160906437137314	0.00267000171223589	0.0200423505152252	ENSG00000151779	helper T cell	FALSE	NBAS	NBAS subunit of NRZ tethering complex
4628	4.27940744332792	-1.03268482255545	0.394624758804618	0.00094224599001113	0.00930971251669117	ENSG00000143878	helper T cell	TRUE	RHOB	ras homolog family member B
4629	49.731156375706	-0.0498952784792383	0.169393770487337	0.749395929755374	0.853499206696761	ENSG00000138031	helper T cell	FALSE	ADCY3	adenylate cyclase 3
4630	7.0374954572461	-0.152200868300431	0.369603963866833	0.534303426020356	0.690117050815118	ENSG00000171174	helper T cell	FALSE	RBKS	ribokinase
4631	40.0642898073285	0.416149876318619	0.267521289425555	0.0595374805225778	0.175128059755979	ENSG00000213626	helper T cell	FALSE	LBH	LBH regulator of WNT signaling pathway
4632	5.64804644115884	0.624170207494869	0.385866258307242	0.0273377500503	0.106139626323808	ENSG00000152689	helper T cell	FALSE	RASGRP3	RAS guanyl releasing protein 3
4633	16.8108202546959	0.145979531522945	0.302753961173771	0.512868837977862	0.67912528831891	ENSG00000163171	helper T cell	FALSE	CDC42EP3	CDC42 effector protein 3
4634	118.885934365677	-0.0574304139949971	0.213480846566704	0.755991354428279	0.85756320969912	ENSG00000143889	helper T cell	FALSE	HNRNPLL	heterogeneous nuclear ribonucleoprotein L like
4635	41.1718095824336	0.128698743720855	0.31030033143975	0.57312627571265	0.719363707626301	ENSG00000143891	helper T cell	FALSE	GALM	galactose mutarotase
4636	1067.13550125312	-0.35989884851364	0.144328522714061	0.00884921978607499	0.0496587285082655	ENSG00000143924	helper T cell	FALSE	EML4	EMAP like 4
4637	1393.66673561544	-0.254171041525155	0.176484066478562	0.121157308531738	0.282374694884454	ENSG00000152518	helper T cell	FALSE	ZFP36L2	ZFP36 ring finger protein like 2
4638	327.925053788334	-0.280211661429158	0.147188880109456	0.0444056486228113	0.142591471688805	ENSG00000115970	helper T cell	FALSE	THADA	THADA armadillo repeat containing
4639	7.46453293283656	0.0602077448977587	0.244160664209271	0.773678299878103	0.86749722571816	ENSG00000152527	helper T cell	FALSE	PLEKHH2	pleckstrin homology, MyTH4 and FERM domain containing H2
4640	13.9411978334826	-0.136024272957361	0.167302905436035	0.384443673758043	0.570394333331569	ENSG00000116016	helper T cell	FALSE	EPAS1	endothelial PAS domain protein 1
4641	40.334552924793	0.323770514697548	0.296559976136619	0.160631837224348	0.33518123435261	ENSG00000170802	helper T cell	FALSE	FOXN2	forkhead box N2
4642	20.527767874794	-0.309548116251726	0.152229152841024	0.0304354392100203	0.113494734602527	ENSG00000115306	helper T cell	FALSE	SPTBN1	spectrin beta, non-erythrocytic 1
4643	52.9596828010353	-0.0135845364624237	0.164092719793059	0.921481892396585	0.954155147616664	ENSG00000115355	helper T cell	FALSE	CCDC88A	coiled-coil domain containing 88A
4644	28.6089435049814	0.0290665932575195	0.203491172359277	0.876943413996277	0.93276672091773	ENSG00000162924	helper T cell	FALSE	REL	REL proto-oncogene, NF-kB subunit
4645	7.8095217639782	0.157535067361063	0.245903291781204	0.452351450835978	0.632307469366857	ENSG00000197329	helper T cell	FALSE	PELI1	pellino E3 ubiquitin protein ligase 1
4646	71.8768891916109	-0.558440169345425	0.297039884849429	0.0258646704234416	0.103333430085169	ENSG00000115902	helper T cell	FALSE	SLC1A4	solute carrier family 1 member 4
4647	58.7927199262388	-0.0104361222427656	0.216662419068768	0.955964561367197	0.975139916936213	ENSG00000163219	helper T cell	FALSE	ARHGAP25	Rho GTPase activating protein 25
4648	2.45207296139906	-0.983126944527014	0.406082594091725	0.0027704581606059	0.0202699343902558	ENSG00000059728	helper T cell	FALSE	MXD1	MAX dimerization protein 1
4649	21.3541357295774	0.250320173702174	0.328052475942425	0.307210997604715	0.502500680474492	ENSG00000065911	helper T cell	FALSE	MTHFD2	methylenetetrahydrofolate dehydrogenase (NADP+ dependent) 2, methenyltetrahydrofolate cyclohydrolase
4650	22.0535786403495	0.29349278689555	0.449284557681652	0.0823778793310579	0.21741741668197	ENSG00000159399	helper T cell	FALSE	HK2	hexokinase 2
4651	35.6058480136554	0.162285446216882	0.396314287438673	0.47210502644459	0.649745868750777	ENSG00000186854	helper T cell	FALSE	TRABD2A	TraB domain containing 2A
4652	135.532830467025	-0.121700775928612	0.218156527456558	0.513868386226077	0.679670314047305	ENSG00000168906	helper T cell	FALSE	MAT2A	methionine adenosyltransferase 2A
4653	11.6411671875978	0.67937324196041	0.405815483941544	0.0202690902167897	0.0890915144129617	ENSG00000168899	helper T cell	FALSE	VAMP5	vesicle associated membrane protein 5
4654	15.7983693831069	0.265949148183757	0.274753657058588	0.236716253480231	0.429185831642383	ENSG00000115525	helper T cell	FALSE	ST3GAL5	ST3 beta-galactoside alpha-2,3-sialyltransferase 5
4655	1.76076396716988	0.0215929518104828	0.457666986553807	0.756673420322753	0.85756320969912	ENSG00000222041	helper T cell	FALSE	CYTOR	cytoskeleton regulator RNA
4656	49.4259155805103	-0.0301098919383333	0.325592144953426	0.9041458689715	0.947103457461704	ENSG00000185304	helper T cell	FALSE	RGPD2	RANBP2 like and GRIP domain containing 2
4657	17.2974989339378	1.36825431882826	0.601037553144373	0.000853591092556681	0.00865571318417126	ENSG00000211592	helper T cell	FALSE	IGKC	immunoglobulin kappa constant
4658	49.2160253036489	0.0433650442713868	0.391619199978089	0.845132575993139	0.918207949105328	ENSG00000172005	helper T cell	FALSE	MAL	mal, T cell differentiation protein
4659	387.47577677811	-0.0260878034458119	0.179459732328268	0.871376648905474	0.93097172470862	ENSG00000174501	helper T cell	FALSE	ANKRD36C	ankyrin repeat domain 36C
4660	44.5901727501465	-1.26386060625897	0.494411471439116	0.0016605171389792	0.0145421046413633	ENSG00000158050	helper T cell	FALSE	DUSP2	dual specificity phosphatase 2
4661	96.269277716169	-0.318912217472856	0.234530868239564	0.119599130641266	0.280703977938837	ENSG00000084090	helper T cell	FALSE	STARD7	StAR related lipid transfer domain containing 7
4662	31.9979455099054	0.0442085820014558	0.362412202848932	0.857373025335477	0.923693585543161	ENSG00000198885	helper T cell	FALSE	ITPRIPL1	ITPRIP like 1
4663	55.5549695380328	0.277872314542905	0.252958510000311	0.183731763641656	0.368100379150355	ENSG00000196843	helper T cell	FALSE	ARID5A	AT-rich interaction domain 5A
4664	554.768989240647	-0.31593526103673	0.195204989415563	0.0758043874189172	0.207653724777887	ENSG00000135976	helper T cell	FALSE	ANKRD36	ankyrin repeat domain 36
4665	124.081758027513	1.42972930259837	0.489211644911759	0.000129000748699323	0.00236894914889549	ENSG00000115085	helper T cell	FALSE	ZAP70	zeta chain of T cell receptor associated protein kinase 70
4666	286.404750527354	0.0818255262445079	0.125916249417462	0.498911317320108	0.671412930255333	ENSG00000040933	helper T cell	FALSE	INPP4A	inositol polyphosphate-4-phosphatase type I A
4667	150.064376157204	0.510636152848789	0.311817079928016	0.0330626969956525	0.11924862229867	ENSG00000071073	helper T cell	FALSE	MGAT4A	alpha-1,3-mannosyl-glycoprotein 4-beta-N-acetylglucosaminyltransferase A
4668	118.898311138724	0.0577367657673467	0.138562388170984	0.663996352229278	0.787261316079022	ENSG00000071054	helper T cell	FALSE	MAP4K4	mitogen-activated protein kinase kinase kinase kinase 4
4669	65.3988562592967	-0.11058105215102	0.294245844982909	0.620226414545991	0.754709880530241	ENSG00000115604	helper T cell	FALSE	IL18R1	interleukin 18 receptor 1
4670	3.82124879697039	0.176780736859133	0.467784986249058	0.364351488561849	0.552743203120075	ENSG00000119147	helper T cell	FALSE	ECRG4	ECRG4 augurin precursor
4671	22.3395623067376	-0.443685451283155	0.33109865195527	0.0828308792089558	0.218115025889642	ENSG00000153094	helper T cell	FALSE	BCL2L11	BCL2 like 11
4672	62.3715278293737	0.980185884220756	0.399754693983513	0.00129063065556792	0.0122290887174034	ENSG00000144136	helper T cell	FALSE	SLC20A1	solute carrier family 20 member 1
4673	103.868324370957	-0.486117583891635	0.277016754391212	0.0388132634232758	0.129676683576031	ENSG00000088179	helper T cell	FALSE	PTPN4	protein tyrosine phosphatase non-receptor type 4
4674	63.7027481735732	-0.161964848365812	0.259147872418738	0.461117411897488	0.640687173261414	ENSG00000136732	helper T cell	FALSE	GYPC	glycophorin C (Gerbich blood group)
4675	126.882791725097	-0.0656498422330617	0.186363078376323	0.698024113926477	0.810163464299802	ENSG00000136717	helper T cell	FALSE	BIN1	bridging integrator 1
4676	220.087202207437	-0.107014737908357	0.342995428297205	0.654676573273107	0.781824502793091	ENSG00000121966	helper T cell	FALSE	CXCR4	C-X-C motif chemokine receptor 4
4677	259.215522473815	0.904920701157951	0.312184663702497	0.000440801237664705	0.00566184700822666	ENSG00000075884	helper T cell	FALSE	ARHGAP15	Rho GTPase activating protein 15
4678	65.0734070670195	-0.438787942606423	0.135649789649768	0.00071676644154225	0.00781681138134755	ENSG00000169554	helper T cell	FALSE	ZEB2	zinc finger E-box binding homeobox 2
4679	10.5720611932872	-0.531421203277709	0.473850476818834	0.0838762175561833	0.219866003389905	ENSG00000153234	helper T cell	FALSE	NR4A2	nuclear receptor subfamily 4 group A member 2
4680	66.4982666981187	-0.353302805432495	0.302535415095004	0.149668521961498	0.319035720552598	ENSG00000115165	helper T cell	FALSE	CYTIP	cytohesin 1 interacting protein
4681	61.7907786234915	-0.578099669045233	0.349140730928008	0.0367160717006297	0.126710567311314	ENSG00000197635	helper T cell	FALSE	DPP4	dipeptidyl peptidase 4
4682	38.7002140009665	0.186016291721061	0.186302092235041	0.274768760232155	0.473372111517692	ENSG00000091409	helper T cell	FALSE	ITGA6	integrin subunit alpha 6
4683	62.7495255726237	0.269162393525358	0.402573717745422	0.280197106480329	0.477578363220554	ENSG00000144354	helper T cell	FALSE	CDCA7	cell division cycle associated 7
4684	64.0330120985031	-0.376339054739222	0.233735714665593	0.0676393158588299	0.190807472410249	ENSG00000163328	helper T cell	FALSE	GPR155	G protein-coupled receptor 155
4685	577.700870871202	-0.100988924914996	0.186878354445982	0.556454953899089	0.706105298251754	ENSG00000115935	helper T cell	FALSE	WIPF1	WAS/WASL interacting protein family member 1
4686	53.7814356075681	0.99868344993998	0.341721858126821	0.000329800104880943	0.00470677680546136	ENSG00000128656	helper T cell	FALSE	CHN1	chimerin 1
4687	164.892124631256	-0.785323068269287	0.205277802926463	4.10017815480434e-05	0.00109528888943958	ENSG00000155657	helper T cell	FALSE	TTN	titin
4688	32.7674387673306	0.15182925206963	0.245149814507207	0.465884830679088	0.645758830053988	ENSG00000115232	helper T cell	FALSE	ITGA4	integrin subunit alpha 4
4689	78.5058892257657	0.82164768310784	0.331190406980974	0.00185527171578951	0.0157698095842108	ENSG00000138449	helper T cell	FALSE	SLC40A1	solute carrier family 40 member 1
4690	97.6039355159831	0.286234609900454	0.281069409375368	0.199771873527967	0.386181079930317	ENSG00000138378	helper T cell	FALSE	STAT4	signal transducer and activator of transcription 4
4691	22.6007438901652	1.09591653482573	0.379539916001418	0.000373652678237622	0.0050225871632871	ENSG00000173559	helper T cell	FALSE	NABP1	nucleic acid binding protein 1
4692	169.745625800854	-0.109708029623954	0.194945332538132	0.537546237536579	0.691986025158447	ENSG00000081320	helper T cell	FALSE	STK17B	serine/threonine kinase 17b
4693	76.6849562830163	-0.883125462220411	0.276913475409774	0.000339658466249137	0.00471956644465723	ENSG00000197121	helper T cell	FALSE	PGAP1	post-GPI attachment to proteins inositol deacylase 1
4694	613.132010217195	0.159252100708592	0.209270827955015	0.39002244571475	0.57362079802322	ENSG00000065413	helper T cell	FALSE	ANKRD44	ankyrin repeat domain 44
4695	156.822111318817	-0.0159190128576275	0.155981848855299	0.911775514107099	0.951274814357226	ENSG00000064012	helper T cell	FALSE	CASP8	caspase 8
4696	26.3932837742488	0.446124692704608	0.52322445459383	0.0897624985300801	0.228558256169103	ENSG00000178562	helper T cell	FALSE	CD28	CD28 molecule
4697	10.9708160779294	-0.103807639193224	0.372133327722606	0.666181545927867	0.78823527849807	ENSG00000163600	helper T cell	FALSE	ICOS	inducible T cell costimulator
4698	17.2720290171133	-0.598936675904517	0.308558008811698	0.0167854458151046	0.080210596023665	ENSG00000204186	helper T cell	FALSE	ZDBF2	zinc finger DBF-type containing 2
4699	15.1091086541117	0.015151799667574	0.275208962406864	0.939991780428263	0.96326213777642	ENSG00000118263	helper T cell	FALSE	KLF7	KLF transcription factor 7
4700	489.669165793357	-0.436331108557178	0.311751785002955	0.0842727143086715	0.219927120319402	ENSG00000127824	helper T cell	FALSE	TUBA4A	tubulin alpha 4a
4701	1023.41615069719	0.390679357622817	0.208129667227042	0.032873086717081	0.11924862229867	ENSG00000135905	helper T cell	FALSE	DOCK10	dedicator of cytokinesis 10
4702	183.174957162912	1.50544573122645	0.423750047166577	1.41864256900513e-05	0.000482887469746353	ENSG00000079263	helper T cell	FALSE	SP140	SP140 nuclear body protein
4703	113.440941131985	0.487395231832888	0.242412721670159	0.017792368077369	0.0819441334559304	ENSG00000185404	helper T cell	FALSE	SP140L	SP140 nuclear body protein like
4704	4.16125842350361	-0.198984450095838	0.324443064787181	0.420547201083935	0.600930240362211	ENSG00000135916	helper T cell	FALSE	ITM2C	integral membrane protein 2C
4705	1.92610430005601	0.29403252384977	0.506091809609506	0.168626142019806	0.345876924602361	ENSG00000115468	helper T cell	FALSE	EFHD1	EF-hand domain family member D1
4706	441.806929635734	0.68995365466266	0.22312520323442	0.000466014450053268	0.00579260972324277	ENSG00000168918	helper T cell	FALSE	INPP5D	inositol polyphosphate-5-phosphatase D
4707	120.507941295833	-0.124210649192843	0.159692737093256	0.405274564204722	0.58635468863662	ENSG00000085978	helper T cell	FALSE	ATG16L1	autophagy related 16 like 1
4708	109.079902090042	0.334929364414352	0.218758711650886	0.0786751439994313	0.213009173102618	ENSG00000077044	helper T cell	FALSE	DGKD	diacylglycerol kinase delta
4709	66.7749269271353	0.063435993789393	0.264263380413143	0.765267755399572	0.862231506083728	ENSG00000188042	helper T cell	FALSE	ARL4C	ADP ribosylation factor like GTPase 4C
4710	266.626333111405	-0.070678449222338	0.271603301370113	0.741933698392667	0.846668662726479	ENSG00000115687	helper T cell	FALSE	PASK	PAS domain containing serine/threonine kinase
4711	28.2953597561656	0.363733704156082	0.519666746662486	0.120723973977228	0.281933159429647	ENSG00000188389	helper T cell	FALSE	PDCD1	programmed cell death 1
4712	353.536694107879	0.464959584538896	0.250697703362717	0.027190185645926	0.106139626323808	ENSG00000150995	helper T cell	FALSE	ITPR1	inositol 1,4,5-trisphosphate receptor type 1
4713	91.7898701984131	0.55706202388664	0.294175076421156	0.0178720998374428	0.0819847119527139	ENSG00000134107	helper T cell	FALSE	BHLHE40	basic helix-loop-helix family member e40
4714	14.2967925710553	0.11851286904385	0.220426697337851	0.536223774196118	0.691053158272812	ENSG00000144560	helper T cell	FALSE	VGLL4	vestigial like family member 4
4715	34.1304233868747	0.685061478337855	0.301331862464804	0.00536158403358407	0.0336847344718651	ENSG00000131389	helper T cell	FALSE	SLC6A6	solute carrier family 6 member 6
4716	4.12867547246555	-0.289033468404699	0.292349766697031	0.207950691847599	0.39705661578082	ENSG00000131370	helper T cell	FALSE	SH3BP5	SH3 domain binding protein 5
4717	270.282390462542	-0.536419009706789	0.198693619102981	0.00325957101944167	0.0223107410698977	ENSG00000206560	helper T cell	FALSE	ANKRD28	ankyrin repeat domain 28
4718	49.8551863056088	-0.418742007000831	0.303798028378883	0.085564380402661	0.222437781335177	ENSG00000154814	helper T cell	FALSE	OXNAD1	oxidoreductase NAD binding domain containing 1
4719	162.315259535066	-0.224314620548035	0.1761610813662	0.169048842906863	0.345876924602361	ENSG00000131378	helper T cell	FALSE	RFTN1	raftlin, lipid raft linker 1
4720	242.89004389163	-0.49761456428298	0.24038578784172	0.0187979258193562	0.0848843837780305	ENSG00000182568	helper T cell	FALSE	SATB1	SATB homeobox 1
4721	278.457241517042	-0.416789726147175	0.226759170830226	0.0394543467229909	0.131060990838441	ENSG00000114166	helper T cell	FALSE	KAT2B	lysine acetyltransferase 2B
4722	2.93889340535923	-0.501052047534076	0.430955578634356	0.0799862343308369	0.214533844284101	ENSG00000187118	helper T cell	FALSE	CMC1	C-X9-C motif containing 1
4723	575.616801153126	-0.31487666890422	0.191485111447669	0.0731272360240065	0.20320933856671	ENSG00000163513	helper T cell	FALSE	TGFBR2	transforming growth factor beta receptor 2
4724	11.9609770081243	-0.0251465127623508	0.355344672776166	0.904500187748893	0.947103457461704	ENSG00000170293	helper T cell	FALSE	CMTM8	CKLF like MARVEL transmembrane domain containing 8
4725	16.8702722139744	0.262831531856669	0.351880061433351	0.275800060598127	0.473580436525419	ENSG00000153551	helper T cell	FALSE	CMTM7	CKLF like MARVEL transmembrane domain containing 7
4726	37.7863132308949	0.482947468683364	0.588256878615043	0.0676739305261265	0.190807472410249	ENSG00000183813	helper T cell	FALSE	CCR4	C-C motif chemokine receptor 4
4727	20.6089274301386	0.0146189817432458	0.314638424070745	0.986389643024196	0.994239343451653	ENSG00000114739	helper T cell	FALSE	ACVR2B	activin A receptor type 2B
4728	11.3419134348877	-1.20446456739878	0.699776230009959	0.013816715404503	0.0700531710859887	ENSG00000179934	helper T cell	FALSE	CCR8	C-C motif chemokine receptor 8
4729	91.6964745124098	-0.274517097269447	0.278785562813248	0.22822447370755	0.422800467317191	ENSG00000144659	helper T cell	FALSE	SLC25A38	solute carrier family 25 member 38
4730	1245.54825622198	-0.436424428541706	0.183585269974356	0.0103499966348447	0.0559093276162639	ENSG00000163820	helper T cell	FALSE	FYCO1	FYVE and coiled-coil domain autophagy adaptor 1
4731	28.8584851815394	0.000866015242709033	0.378608491088466	0.981186886922828	0.99242524076545	ENSG00000172215	helper T cell	FALSE	CXCR6	C-X-C motif chemokine receptor 6
4732	8.156072197668	-0.200569833917455	0.255464784338791	0.347571388690687	0.539448369256365	ENSG00000068001	helper T cell	FALSE	HYAL2	hyaluronidase 2
4733	28.1556978314238	0.158704004246826	0.278644516586607	0.474550770310559	0.652234854818681	ENSG00000145050	helper T cell	FALSE	MANF	mesencephalic astrocyte derived neurotrophic factor
4734	181.895710852455	-0.784798078845145	0.21461257437859	8.14945607966833e-05	0.00171721211667382	ENSG00000163947	helper T cell	FALSE	ARHGEF3	Rho guanine nucleotide exchange factor 3
4735	154.336789720045	-0.149954858762392	0.159988292526848	0.318919826926277	0.511449130097484	ENSG00000114541	helper T cell	FALSE	FRMD4B	FERM domain containing 4B
4736	2.39563684140812	-0.389499824885522	0.366986055255986	0.125464430759813	0.289368849545912	ENSG00000114480	helper T cell	FALSE	GBE1	1,4-alpha-glucan branching enzyme 1
4737	8.60817665920469	0.235179617934319	0.52814448112875	0.0819851750677409	0.217308176126515	ENSG00000154165	helper T cell	FALSE	GPR15	G protein-coupled receptor 15
4738	10.6147737224231	-0.16089193144532	0.32373017876734	0.468678222350503	0.648076584972706	ENSG00000184220	helper T cell	FALSE	CMSS1	cms1 ribosomal small subunit homolog
4739	50.0655457324686	0.584746397807537	0.374077576593955	0.0286296713536537	0.109554969188331	ENSG00000144815	helper T cell	FALSE	NXPE3	neurexophilin and PC-esterase domain family member 3
4740	26.5935912338544	-0.93850692545577	0.236548817699079	1.41080221812094e-05	0.000482887469746353	ENSG00000144802	helper T cell	FALSE	NFKBIZ	NFKB inhibitor zeta
4741	13.0937494152865	0.159156338171766	0.271960773178716	0.475070716053053	0.652234854818681	ENSG00000170017	helper T cell	FALSE	ALCAM	activated leukocyte cell adhesion molecule
4742	221.741641618233	-0.0668472990268894	0.154445191878212	0.642906760433943	0.770954579939458	ENSG00000114423	helper T cell	FALSE	CBLB	Cbl proto-oncogene B
4743	58.1513955807856	0.366039082107483	0.535007481414309	0.105245515196467	0.250853227973435	ENSG00000163519	helper T cell	FALSE	TRAT1	T cell receptor associated transmembrane adaptor 1
4744	126.74251407781	1.02263685266811	0.393094127960648	0.000732816094917423	0.0078438463493013	ENSG00000153283	helper T cell	FALSE	CD96	CD96 molecule
4745	23.3421855676221	0.207249958379476	0.419107202656561	0.340923265894974	0.532577426181878	ENSG00000177494	helper T cell	FALSE	ZBED2	zinc finger BED-type containing 2
4746	63.2724942097771	-2.9686768245983	0.526224917543694	4.95353639736284e-09	9.54381345891907e-07	ENSG00000174500	helper T cell	FALSE	GCSAM	germinal center associated signaling and motility
4747	83.7615085837448	0.768047818974105	0.543484982978698	0.0157050227861992	0.0769279929696877	ENSG00000163606	helper T cell	FALSE	CD200R1	CD200 receptor 1
4748	3.21198496867131	3.63251928910677	1.27172647271741	2.38822409087849e-05	0.000766885291404316	ENSG00000181847	helper T cell	TRUE	TIGIT	T cell immunoreceptor with Ig and ITIM domains
4749	25.4831237111607	-0.231349367297337	0.164632347850078	0.130145023558529	0.293814621008662	ENSG00000181722	helper T cell	FALSE	ZBTB20	zinc finger and BTB domain containing 20
4750	52.554721167202	0.0101308529296951	0.151116843711622	0.940763800648424	0.96326213777642	ENSG00000031081	helper T cell	FALSE	ARHGAP31	Rho GTPase activating protein 31
4751	18.4620488916633	-0.728885755296082	0.352058640272869	0.0105024176169081	0.0561936367224914	ENSG00000163389	helper T cell	FALSE	POGLUT1	protein O-glucosyltransferase 1
4752	293.093073754665	0.106075095207489	0.230252629400534	0.593396876654154	0.733654320226954	ENSG00000180353	helper T cell	FALSE	HCLS1	hematopoietic cell-specific Lyn substrate 1
4753	12.7621902089231	-0.0186866623919348	0.287331239541917	0.907826380392231	0.948867355997667	ENSG00000114023	helper T cell	FALSE	FAM162A	family with sequence similarity 162 member A
4754	5.43490609595151	0.379666650866115	0.40026157100092	0.143837718135938	0.311379030271805	ENSG00000159685	helper T cell	FALSE	CHCHD6	coiled-coil-helix-coiled-coil-helix domain containing 6
4755	12.1480524079672	-0.389456327566976	0.25827149764739	0.0792340527469744	0.213507144465041	ENSG00000074416	helper T cell	FALSE	MGLL	monoglyceride lipase
4756	528.654836946791	-0.0704435927139238	0.164531567204573	0.646231747292031	0.774138756341542	ENSG00000004399	helper T cell	FALSE	PLXND1	plexin D1
4757	134.448641952162	-0.618904180455505	0.178656520680739	0.000218293935570498	0.00355419421858445	ENSG00000155903	helper T cell	FALSE	RASA2	RAS p21 protein activator 2
4758	2.17207475321911	-0.438359468716828	0.347737228585152	0.0928263703213515	0.231765192422208	ENSG00000018408	helper T cell	FALSE	WWTR1	WW domain containing transcription regulator 1
4759	72.7340654179704	0.0917295220418904	0.407305489542334	0.632773827644223	0.764353756276617	ENSG00000174946	helper T cell	FALSE	GPR171	G protein-coupled receptor 171
4760	101.966758563136	-1.62672388695347	0.276289770753614	6.03134891202722e-10	1.74305983557587e-07	ENSG00000163659	helper T cell	TRUE	TIPARP	TCDD inducible poly(ADP-ribose) polymerase
4761	2.53519218323309	-0.271930277791506	0.314688076679524	0.26645415415637	0.463887051513198	ENSG00000079257	helper T cell	FALSE	LXN	latexin
4762	430.85008763531	0.145886420539377	0.251171063054038	0.490383727773885	0.666138177798603	ENSG00000113810	helper T cell	FALSE	SMC4	structural maintenance of chromosomes 4
4763	3.71635359257436	-0.124666610925874	0.335875469836122	0.606674717681299	0.744496787303165	ENSG00000163536	helper T cell	FALSE	SERPINI1	serpin family I member 1
4764	91.2578023364636	-0.199892348148585	0.244543616372729	0.340046878981003	0.532577426181878	ENSG00000154310	helper T cell	FALSE	TNIK	TRAF2 and NCK interacting kinase
4765	93.454349692904	-0.452147663013184	0.266230032078369	0.0474659422084619	0.150330490939677	ENSG00000121858	helper T cell	FALSE	TNFSF10	TNF superfamily member 10
4766	41.9090551783637	1.50364282063783	0.575622376777533	0.000297237846407254	0.00440521731342032	ENSG00000172578	helper T cell	FALSE	KLHL6	kelch like family member 6
4767	71.2294042685142	-0.22072652834199	0.232211368335702	0.271639156654104	0.469379469494984	ENSG00000113916	helper T cell	FALSE	BCL6	BCL6 transcription repressor
4768	38.7279462792994	-0.690068111950759	0.402371890207959	0.0245443682222081	0.100258974080822	ENSG00000188001	helper T cell	FALSE	TPRG1	tumor protein p63 regulated 1
4769	23.5060836030342	-0.0225705841310288	0.218054578283459	0.894651673081701	0.942768763976706	ENSG00000133657	helper T cell	FALSE	ATP13A3	ATPase 13A3
4770	58.258110995238	-0.0592567090723942	0.298636662763853	0.814270848818502	0.895638524693876	ENSG00000072274	helper T cell	FALSE	TFRC	transferrin receptor
4771	50.5270929805991	0.352077426246854	0.405064933351528	0.161657103117208	0.336107214394772	ENSG00000114473	helper T cell	FALSE	IQCG	IQ motif containing G
4772	50.245297063027	0.185877199617195	0.345568224591648	0.428497499126133	0.608499440497289	ENSG00000159674	helper T cell	FALSE	SPON2	spondin 2
4773	106.788637593025	-0.201621694216602	0.273003959611637	0.362073130542912	0.55244778841534	ENSG00000013810	helper T cell	FALSE	TACC3	transforming acidic coiled-coil containing protein 3
4774	2.52239080414665	0.409801240762578	0.376096096602192	0.12733523540722	0.29056103843717	ENSG00000068078	helper T cell	FALSE	FGFR3	fibroblast growth factor receptor 3
4775	11.2084714824028	0.218877908076598	0.443477771547203	0.3099110736793	0.503170226366954	ENSG00000243449	helper T cell	FALSE	NICOL1	NELL2 interacting cell ontogeny regulator 1
4776	6.40156760601792	0.125236035174176	0.303802841774204	0.57608131471369	0.721736996443465	ENSG00000168824	helper T cell	FALSE	NSG1	neuronal vesicle trafficking associated 1
4777	2.74178071964361	0.0797949127262409	0.454750446136217	0.309873255863849	0.503170226366954	ENSG00000163993	helper T cell	FALSE	S100P	S100 calcium binding protein P
4778	199.618212113265	0.410910173552361	0.352479001307632	0.0945976863303225	0.234218754376442	ENSG00000125089	helper T cell	FALSE	SH3TC1	SH3 domain and tetratricopeptide repeats 1
4779	138.268010689995	1.77580040781297	0.381463499977835	1.00701026799995e-07	1.05827624527995e-05	ENSG00000091490	helper T cell	FALSE	SEL1L3	SEL1L family member 3
4780	62.5997296709208	-0.183887746626058	0.243908735687985	0.381662436176356	0.570356344268568	ENSG00000109680	helper T cell	FALSE	TBC1D19	TBC1 domain family member 19
4781	65.8669954197383	0.275175024007418	0.18130027774943	0.0964506678902728	0.235585128644629	ENSG00000065882	helper T cell	FALSE	TBC1D1	TBC1 domain family member 1
4782	15.7015566062562	-0.466085106207924	0.166835678881231	0.00266241883792401	0.0200423505152252	ENSG00000109787	helper T cell	FALSE	KLF3	KLF transcription factor 3
4783	12.6441118810833	0.0881425106029471	0.224598728190472	0.663137954289025	0.787261316079022	ENSG00000109814	helper T cell	FALSE	UGDH	UDP-glucose 6-dehydrogenase
4784	16.1927022606089	0.00616209266966935	0.342547627389656	0.997480021713339	0.999716178428002	ENSG00000168421	helper T cell	FALSE	RHOH	ras homolog family member H
4785	152.546317127709	-0.47312934038686	0.264971921408816	0.0381828099095676	0.128686088208339	ENSG00000124406	helper T cell	FALSE	ATP8A1	ATPase phospholipid transporting 8A1
4786	29.5452545888054	-0.743209731430892	0.253316093564006	0.00106590224955815	0.0103544789957078	ENSG00000171476	helper T cell	FALSE	HOPX	HOP homeobox
4787	195.884197342549	-0.368121919544963	0.182425139807551	0.0290021136305886	0.110284353147896	ENSG00000145241	helper T cell	FALSE	CENPC	centromere protein C
4788	14.3010858439591	-0.151176424007538	0.36717955179794	0.524059734805544	0.687656936206415	ENSG00000132465	helper T cell	FALSE	JCHAIN	joining chain of multimeric IgA and IgM
4789	2.88138376919313	-0.11364174248257	0.401920989866238	0.589655851721454	0.7313757130794	ENSG00000109321	helper T cell	FALSE	AREG	amphiregulin
4790	116.385370290848	-0.172008280205374	0.20316149102941	0.349213735172303	0.539693954357195	ENSG00000138758	helper T cell	FALSE	SEPTIN11	septin 11
4791	370.334971761122	-0.452812026212289	0.209741027071166	0.0175209584070113	0.0813422807972093	ENSG00000138767	helper T cell	FALSE	CNOT6L	CCR4-NOT transcription complex subunit 6 like
4792	108.613695041542	-0.21636586270804	0.289596025290539	0.35090072410851	0.540314319655995	ENSG00000169288	helper T cell	FALSE	MRPL1	mitochondrial ribosomal protein L1
4793	5.62613308413664	-0.209304576720646	0.415096737219078	0.37201118372647	0.560684391639895	ENSG00000145287	helper T cell	FALSE	PLAC8	placenta associated 8
4794	48.2056553446119	0.286762341621848	0.437046404803639	0.225247381370551	0.418626966019866	ENSG00000138678	helper T cell	FALSE	GPAT3	glycerol-3-phosphate acyltransferase 3
4795	48.4719622084184	-0.374371688726834	0.27534986583321	0.103995029976933	0.248899077957214	ENSG00000198189	helper T cell	FALSE	HSD17B11	hydroxysteroid 17-beta dehydrogenase 11
4796	16.1915409429443	0.558111562425516	0.348050366604884	0.0341804521399981	0.120833647320605	ENSG00000138646	helper T cell	FALSE	HERC5	HECT and RLD domain containing E3 ubiquitin protein ligase 5
4797	18.431688491474	-0.0364079223656995	0.238915716907617	0.850988653747892	0.921119050631954	ENSG00000138640	helper T cell	FALSE	FAM13A	family with sequence similarity 13 member A
4798	99.3944713092181	0.89229446083739	0.313854674780854	0.000547522722815651	0.0064927102708169	ENSG00000185477	helper T cell	FALSE	GPRIN3	GPRIN family member 3
4799	2.49451165472389	-0.487483132402794	0.496309593620901	0.112611400322458	0.266759792567135	ENSG00000163106	helper T cell	FALSE	HPGDS	hematopoietic prostaglandin D synthase
4800	5.52765108883158	0.0143612727298556	0.264926962958725	0.946856540594896	0.967786172349867	ENSG00000070190	helper T cell	FALSE	DAPP1	dual adaptor of phosphotyrosine and 3-phosphoinositides 1
4801	17.9265399569198	0.230122575964009	0.40497066277944	0.187753094944541	0.372925391333143	ENSG00000138821	helper T cell	FALSE	SLC39A8	solute carrier family 39 member 8
4802	95.5461516815253	0.222756956956885	0.333530095212598	0.340778794622758	0.532577426181878	ENSG00000138795	helper T cell	FALSE	LEF1	lymphoid enhancer binding factor 1
4803	13.4257652599089	-0.0554672175436665	0.319627867521657	0.817797410021462	0.896939094862248	ENSG00000174749	helper T cell	FALSE	FAM241A	family with sequence similarity 241 member A
4804	82.4155387655095	0.0472403911657539	0.320646271760215	0.837856693575196	0.913738054502761	ENSG00000172403	helper T cell	FALSE	SYNPO2	synaptopodin 2
4805	43.2096170682088	-0.429705913187139	0.186028072113666	0.0116266429567551	0.06054233900004	ENSG00000164111	helper T cell	FALSE	ANXA5	annexin A5
4806	113.282464048958	-0.226942677562681	0.240943439810736	0.273215422728711	0.471398550260284	ENSG00000077684	helper T cell	FALSE	JADE1	jade family PHD finger 1
4807	4.64857348436901	-0.363844914168058	0.312027864443753	0.136868019955811	0.301370344893177	ENSG00000085871	helper T cell	FALSE	MGST2	microsomal glutathione S-transferase 2
4808	244.793089597202	0.742662448598917	0.348187558585696	0.00519550955342921	0.0328197215506239	ENSG00000109452	helper T cell	FALSE	INPP4B	inositol polyphosphate-4-phosphatase type II B
4809	25.3262004305038	-0.430036729652076	0.319085020928986	0.0859607019728438	0.222437781335177	ENSG00000164169	helper T cell	FALSE	PRMT9	protein arginine methyltransferase 9
4810	70.4021536136565	0.046916397020064	0.186657866276378	0.786185346309749	0.873875250321221	ENSG00000109670	helper T cell	FALSE	FBXW7	F-box and WD repeat domain containing 7
4811	6.70401536130066	-0.0553737602612623	0.212140041260713	0.772777152037738	0.86749722571816	ENSG00000052795	helper T cell	FALSE	FNIP2	folliculin interacting protein 2
4812	24.9446944903781	0.148106666468829	0.368730700073515	0.524665586275137	0.687656936206415	ENSG00000052802	helper T cell	FALSE	MSMO1	methylsterol monooxygenase 1
4813	8.73415024150234	0.159244661168995	0.211359000565627	0.394824002281871	0.578474710567608	ENSG00000129116	helper T cell	FALSE	PALLD	palladin, cytoskeletal associated protein
4814	126.280794058984	-0.390715096337385	0.295071926702168	0.104549664064845	0.249709528220993	ENSG00000164104	helper T cell	FALSE	HMGB2	high mobility group box 2
4815	2.97970522961324	0.337696888038851	0.586457397776861	0.110590544569122	0.262510615034712	ENSG00000272870	helper T cell	FALSE	SAP30-DT	SAP30 divergent transcript
4816	13.372424810807	0.324429976937962	0.395877969483284	0.206008032443062	0.394934138481227	ENSG00000164105	helper T cell	FALSE	SAP30	Sin3A associated protein 30
4817	66.2456388166207	-1.12544733937407	0.465535236719845	0.00284877152320627	0.0205823742551653	ENSG00000164120	helper T cell	FALSE	HPGD	15-hydroxyprostaglandin dehydrogenase
4818	53.6426901551228	-0.240090476055128	0.352776441187769	0.339920016596596	0.532577426181878	ENSG00000151726	helper T cell	FALSE	ACSL1	acyl-CoA synthetase long chain family member 1
4819	5.35869375020071	-0.250920078360516	0.322788523274699	0.297425890264552	0.495424105397438	ENSG00000151729	helper T cell	FALSE	SLC25A4	solute carrier family 25 member 4
4820	2.61259531807976	0.0941635883638686	0.374586040498891	0.663945254461078	0.787261316079022	ENSG00000186352	helper T cell	FALSE	ANKRD37	ankyrin repeat domain 37
4821	15.3872501974619	-0.297972204773751	0.42170278858092	0.250025844227676	0.445346496035737	ENSG00000171368	helper T cell	FALSE	TPPP	tubulin polymerization promoting protein
4822	17.852361247967	0.139764455745879	0.277427015026225	0.529697731754641	0.688011885290298	ENSG00000145569	helper T cell	FALSE	OTULINL	OTU deubiquitinase with linear linkage specificity like
4823	132.457565237158	-0.201465445674749	0.222850862529116	0.301794009187489	0.499104255537536	ENSG00000154122	helper T cell	FALSE	ANKH	ANKH inorganic pyrophosphate transport regulator
4824	7.89374809131815	-0.392934449103594	0.344875046314708	0.116907056058303	0.275805217966119	ENSG00000154153	helper T cell	FALSE	RETREG1	reticulophagy regulator 1
4825	250.723655875182	0.229313444700165	0.354442130723353	0.331687500082224	0.523812500129851	ENSG00000168685	helper T cell	FALSE	IL7R	interleukin 7 receptor
4826	716.883387453268	1.08908035073744	0.380016176091292	0.000295473833451506	0.00440521731342032	ENSG00000082074	helper T cell	FALSE	FYB1	FYN binding protein 1
4827	209.883130815902	0.630664223054297	0.28397728961327	0.00626929601896545	0.0381437168311792	ENSG00000171522	helper T cell	FALSE	PTGER4	prostaglandin E receptor 4
4828	12.065915597362	1.40014294984733	0.964892594440571	0.0037322103461115	0.0250839253494471	ENSG00000177721	helper T cell	FALSE	ANXA2R	annexin A2 receptor
4829	19.1457664313246	0.171138140554942	0.357539933234454	0.469753050084527	0.648786769292369	ENSG00000112972	helper T cell	FALSE	HMGCS1	3-hydroxy-3-methylglutaryl-CoA synthase 1
4830	359.199028951511	-0.52783548972275	0.263467173107462	0.0213126600446928	0.0916050828453205	ENSG00000170571	helper T cell	FALSE	EMB	embigin
4831	696.449293509717	-0.0270473843460767	0.179604338639149	0.871244449437829	0.93097172470862	ENSG00000151883	helper T cell	FALSE	PARP8	poly(ADP-ribose) polymerase family member 8
4832	10.704580972514	0.554797635351456	0.397086966054415	0.0452064036877327	0.14396309273559	ENSG00000164171	helper T cell	FALSE	ITGA2	integrin subunit alpha 2
4833	3.37150895141752	-0.0281651825641328	0.35114800810946	0.893760067068372	0.942768763976706	ENSG00000145649	helper T cell	FALSE	GZMA	granzyme A
4834	5.3830082855801	-0.376472301444591	0.268437552950538	0.0910000401734348	0.2300865663882	ENSG00000067113	helper T cell	FALSE	PLPP1	phospholipid phosphatase 1
4835	121.99719600016	-0.591158974164554	0.362764450287609	0.0367497104457837	0.126710567311314	ENSG00000113448	helper T cell	FALSE	PDE4D	phosphodiesterase 4D
4836	30.7529039758717	-0.577563141303357	0.346416849960966	0.0363498694980399	0.126710567311314	ENSG00000197860	helper T cell	FALSE	SGTB	small glutamine rich tetratricopeptide repeat co-chaperone beta
4837	55.7286827223715	0.394599232299357	0.229960170487529	0.0468631518617584	0.148829130637892	ENSG00000069020	helper T cell	FALSE	MAST4	microtubule associated serine/threonine kinase family member 4
4838	609.311975480476	-0.61798803222772	0.310103199925353	0.0174687822833418	0.0813422807972093	ENSG00000145675	helper T cell	FALSE	PIK3R1	phosphoinositide-3-kinase regulatory subunit 1
4839	4.64590957487926	0.66048717875914	0.523779015055207	0.0372859683804888	0.12722963748551	ENSG00000249437	helper T cell	FALSE	NAIP	NLR family apoptosis inhibitory protein
4840	726.443059249189	0.0840253756657333	0.232693616058571	0.674665130482446	0.795207351553017	ENSG00000145703	helper T cell	FALSE	IQGAP2	IQ motif containing GTPase activating protein 2
4841	20.4036507575351	0.264486601855818	0.309035638130822	0.253333087123803	0.448004057679925	ENSG00000181104	helper T cell	FALSE	F2R	coagulation factor II thrombin receptor
4842	130.842761945967	-0.452829283543178	0.206505462728248	0.0154449513727652	0.0759760161145386	ENSG00000134480	helper T cell	FALSE	CCNH	cyclin H
4843	11.2264429593989	-0.664076580032876	0.253597714925083	0.0023931103028105	0.0190788655865444	ENSG00000113369	helper T cell	FALSE	ARRDC3	arrestin domain containing 3
4844	194.120596068718	0.310127261174984	0.330266374780502	0.160939674672642	0.335218493552387	ENSG00000133302	helper T cell	FALSE	SLF1	SMC5-SMC6 complex localization factor 1
4845	20.2617285346155	0.522729280103356	0.457247366781395	0.0681063867114901	0.191559569436697	ENSG00000173221	helper T cell	FALSE	GLRX	glutaredoxin
4846	151.330247431513	-0.152425572863231	0.318607365917092	0.522256140207418	0.686835151399061	ENSG00000164308	helper T cell	FALSE	ERAP2	endoplasmic reticulum aminopeptidase 2
4847	13.6956530006109	0.974130653714519	0.474149558246189	0.0041154115236884	0.0272585235428363	ENSG00000113532	helper T cell	FALSE	ST8SIA4	ST8 alpha-N-acetyl-neuraminide alpha-2,8-sialyltransferase 4
4848	56.8121775743306	-0.71295958586306	0.193735740023136	7.43646786296425e-05	0.0016531840095359	ENSG00000145730	helper T cell	FALSE	PAM	peptidylglycine alpha-amidating monooxygenase
4849	39.4697664444921	0.144117619565151	0.358877461461913	0.529045450467335	0.687937616130753	ENSG00000152495	helper T cell	FALSE	CAMK4	calcium/calmodulin dependent protein kinase IV
4850	90.1536412163127	-0.159032697072041	0.191874668316972	0.362892402514508	0.552705688151214	ENSG00000168944	helper T cell	FALSE	CEP120	centrosomal protein 120
4851	101.177598536159	-0.00184104334614569	0.32154642260854	0.974909063531686	0.988050959864381	ENSG00000113368	helper T cell	FALSE	LMNB1	lamin B1
4852	3.31042719907366	-0.780742450753973	0.433474671771907	0.0150880108106822	0.0747399701358109	ENSG00000173926	helper T cell	FALSE	MARCHF3	membrane associated ring-CH-type finger 3
4853	105.277506304254	-0.456752127559884	0.334981787570672	0.0821485060270648	0.217308176126515	ENSG00000158985	helper T cell	FALSE	CDC42SE2	CDC42 small effector 2
4854	8.90023468049526	0.265582398940187	0.553130065285386	0.0603523276410979	0.176626052539517	ENSG00000164400	helper T cell	FALSE	CSF2	colony stimulating factor 2
4855	20.9397430282084	1.01078873540389	0.460025052763125	0.0025026818703369	0.0194721464128025	ENSG00000125347	helper T cell	FALSE	IRF1	interferon regulatory factor 1
4856	292.031140910275	-0.339001450753483	0.230329497761836	0.095024736853418	0.234218754376442	ENSG00000081059	helper T cell	FALSE	TCF7	transcription factor 7
4857	195.649843599751	-0.117522489041809	0.201433861651881	0.515930107274082	0.681542003779802	ENSG00000043143	helper T cell	FALSE	JADE2	jade family PHD finger 2
4858	11.5071975155235	-0.494461331337818	0.238170770803644	0.0168199372383649	0.080210596023665	ENSG00000120708	helper T cell	FALSE	TGFBI	transforming growth factor beta induced
4859	62.345799422204	0.969036170053434	0.262220998383295	2.6964079316034e-05	0.000799242966393212	ENSG00000184584	helper T cell	FALSE	STING1	stimulator of interferon response cGAMP interactor 1
4860	187.322219956056	-0.479736894704425	0.252696040016863	0.0287155325813706	0.109554969188331	ENSG00000197948	helper T cell	FALSE	FCHSD1	FCH and double SH3 domains 1
4861	89.9815191259181	-0.411165151823679	0.207878673335719	0.0284984434070283	0.109554969188331	ENSG00000145819	helper T cell	FALSE	ARHGAP26	Rho GTPase activating protein 26
4862	985.087552534348	-0.199984982941716	0.181822428128456	0.234664217108826	0.429185831642383	ENSG00000113580	helper T cell	FALSE	NR3C1	nuclear receptor subfamily 3 group C member 1
4863	7.14516053368302	1.77229144842572	0.617182337447868	0.000405097198915253	0.00526171193197789	ENSG00000164284	helper T cell	FALSE	GRPEL2	GrpE like 2, mitochondrial
4864	211.379692143397	0.327835672208731	0.147420229631836	0.017750400753772	0.0819441334559304	ENSG00000019582	helper T cell	FALSE	CD74	CD74 molecule
4865	6.49951486659625	0.158934426253603	0.401344406623587	0.460353340917842	0.640395261252739	ENSG00000256235	helper T cell	FALSE	SMIM3	small integral membrane protein 3
4866	480.231131505787	-0.362699464596614	0.202670705578088	0.0494299674270167	0.154018982063696	ENSG00000197043	helper T cell	FALSE	ANXA6	annexin A6
4867	167.900753183077	1.26416339785303	0.419622298588261	0.000128241444022545	0.00236894914889549	ENSG00000113263	helper T cell	FALSE	ITK	IL2 inducible T cell kinase
4868	257.711999422187	0.309531282064803	0.29909670356942	0.177593606305852	0.358877063215826	ENSG00000055163	helper T cell	FALSE	CYFIP2	cytoplasmic FMR1 interacting protein 2
4869	271.740373594039	0.349665125164987	0.306612889402619	0.132404833906254	0.294913271667879	ENSG00000135074	helper T cell	FALSE	ADAM19	ADAM metallopeptidase domain 19
4870	11.5014234350179	0.457627797120646	0.515433240012422	0.0864786149497294	0.222497905160418	ENSG00000164611	helper T cell	FALSE	PTTG1	PTTG1 regulator of sister chromatid separation, securin
4871	628.206306590248	0.655681403816526	0.18276410523733	9.24220017384631e-05	0.00190785417874399	ENSG00000134516	helper T cell	FALSE	DOCK2	dedicator of cytokinesis 2
4872	228.906356360273	0.562233663011431	0.225952598590573	0.00427490977367578	0.028078384649825	ENSG00000043462	helper T cell	FALSE	LCP2	lymphocyte cytosolic protein 2
4873	27.5077692004879	-2.38846748304716	0.488610017420674	1.61267974849894e-07	1.55354815772065e-05	ENSG00000120129	helper T cell	TRUE	DUSP1	dual specificity phosphatase 1
4874	15.958063888941	-0.19032446988191	0.19830545652104	0.286864835605679	0.484110583883453	ENSG00000113742	helper T cell	FALSE	CPEB4	cytoplasmic polyadenylation element binding protein 4
4875	90.4115722207353	-0.15843886811372	0.296881206481915	0.488806336711565	0.664999428722917	ENSG00000164466	helper T cell	FALSE	SFXN1	sideroflexin 1
4876	12.513494039885	-0.675063180284425	0.508398900092191	0.048406427634995	0.152458767349922	ENSG00000213316	helper T cell	FALSE	LTC4S	leukotriene C4 synthase
4877	89.3239430960459	0.127419940213981	0.181341336414183	0.445006351799842	0.626510109755807	ENSG00000161011	helper T cell	FALSE	SQSTM1	sequestosome 1
4878	75.9421794437098	-0.261801881012411	0.172699007580458	0.103742918139528	0.248810816118868	ENSG00000113269	helper T cell	FALSE	RNF130	ring finger protein 130
4879	5.24059462233975	0.243771462226112	0.401480880389021	0.289975087840342	0.487934791184041	ENSG00000137265	helper T cell	FALSE	IRF4	interferon regulatory factor 4
4880	25.5307215646927	0.0645596469345129	0.289319164644409	0.783968133483391	0.872530706564087	ENSG00000021355	helper T cell	FALSE	SERPINB1	serpin family B member 1
4881	15.3968618362453	-0.276306658637965	0.306551420022249	0.251277444305852	0.446579774136385	ENSG00000170542	helper T cell	FALSE	SERPINB9	serpin family B member 9
4882	2.34433878659593	-0.456753423775857	0.340136012538272	0.0790216144310295	0.213432210939884	ENSG00000137267	helper T cell	FALSE	TUBB2A	tubulin beta 2A class IIa
4883	21.0827059297001	-0.137829122511549	0.210462934557363	0.47140777895567	0.649745868750777	ENSG00000111859	helper T cell	FALSE	NEDD9	neural precursor cell expressed, developmentally down-regulated 9
4884	6.07713492932856	-0.318005220009341	0.302111987583161	0.181749316174802	0.36500451761007	ENSG00000145990	helper T cell	FALSE	GFOD1	Gfo/Idh/MocA-like oxidoreductase domain containing 1
4885	21.5779253202274	0.0714612300155181	0.218320564390947	0.712637591028849	0.823809055229349	ENSG00000007944	helper T cell	FALSE	MYLIP	myosin regulatory light chain interacting protein
4886	95.6353965555914	0.39539537138676	0.316711465349037	0.0961628104118363	0.235585128644629	ENSG00000111913	helper T cell	FALSE	RIPOR2	RHO family interacting cell polarization regulator 2
4887	183.536382447149	0.0981503093859569	0.374696085638308	0.531907110290701	0.689332533067321	ENSG00000187837	helper T cell	FALSE	H1-2	H1.2 linker histone, cluster member
4888	94.287288108542	-0.279131990276919	0.306852892880429	0.242030512819945	0.434452286987354	ENSG00000180573	helper T cell	FALSE	H2AC6	H2A clustered histone 6
4889	726.587614128565	-0.327240975673412	0.321271103450678	0.184378541670215	0.368579481814366	ENSG00000168298	helper T cell	FALSE	H1-4	H1.4 linker histone, cluster member
4890	144.721572177046	-0.531972689318667	0.351710409320054	0.0542503671682886	0.165908530281856	ENSG00000124575	helper T cell	FALSE	H1-3	H1.3 linker histone, cluster member
4891	17.5678641806952	-0.0169675438525159	0.300190315267665	0.932439444351057	0.961552183469957	ENSG00000158406	helper T cell	FALSE	H4C8	H4 clustered histone 8
4892	96.2273977759691	0.129324683468392	0.282723865730219	0.567694237758606	0.716198937018717	ENSG00000186470	helper T cell	FALSE	BTN3A2	butyrophilin subfamily 3 member A2
4893	97.090184530142	0.234065274825021	0.322517882289935	0.321855409493984	0.513192901206959	ENSG00000026950	helper T cell	FALSE	BTN3A1	butyrophilin subfamily 3 member A1
4894	26.8254921086961	0.248175150402686	0.404586559841001	0.270651964676758	0.468373759231036	ENSG00000124635	helper T cell	FALSE	H2BC11	H2B clustered histone 11
4895	82.1764990364241	0.359484616079471	0.49943704980624	0.131591744170489	0.294499679412035	ENSG00000196787	helper T cell	FALSE	H2AC11	H2A clustered histone 11
4896	33.6635026086196	0.483007829749345	0.640636374132541	0.0332688372517354	0.11924862229867	ENSG00000278828	helper T cell	FALSE	H3C10	H3 clustered histone 10
4897	12.2200364205607	-0.0833040213834936	0.370490688419628	0.717519985114596	0.826972186233772	ENSG00000197238	helper T cell	FALSE	H4C11	H4 clustered histone 11
4898	19.2850006693235	0.177619860892735	0.410047326817796	0.377050323104825	0.566801265941714	ENSG00000233822	helper T cell	FALSE	H2BC15	H2B clustered histone 15
4899	134.748070351699	0.0324203305829676	0.189576774196434	0.856558799158203	0.923677212525077	ENSG00000204569	helper T cell	FALSE	PPP1R10	protein phosphatase 1 regulatory subunit 10
4900	18.9960975572349	2.18981764889647	0.727403494971539	7.07818503247373e-05	0.00160438860736071	ENSG00000232810	helper T cell	FALSE	TNF	tumor necrosis factor
4901	108.615681813512	0.415339555009598	0.54142752636171	0.0946254513994649	0.234218754376442	ENSG00000227507	helper T cell	FALSE	LTB	lymphotoxin beta
4902	32.8514054602791	-0.0145745548697415	0.332287141228716	0.935945624774854	0.96259176355848	ENSG00000204482	helper T cell	FALSE	LST1	leukocyte specific transcript 1
4903	13.9294924601145	0.397486984977958	0.622844212934699	0.0654019702113085	0.186218417645992	ENSG00000204475	helper T cell	FALSE	NCR3	natural cytotoxicity triggering receptor 3
4904	10.609590039286	-0.986702101502624	0.556232515303342	0.0123678857896232	0.0638271248785912	ENSG00000204389	helper T cell	FALSE	HSPA1A	heat shock protein family A (Hsp70) member 1A
4905	2.40062350286598	-1.50985017484312	0.548808217676693	0.000665257085026337	0.00746638048825675	ENSG00000204388	helper T cell	FALSE	HSPA1B	heat shock protein family A (Hsp70) member 1B
4906	11.0113066818301	-1.09467358228664	0.325189952461193	0.000132969306878443	0.00236894914889549	ENSG00000168477	helper T cell	FALSE	TNXB	tenascin XB
4907	65.9678433832619	0.0603994397783104	0.268620106318731	0.779452598363568	0.870577008413802	ENSG00000213654	helper T cell	FALSE	GPSM3	G protein signaling modulator 3
4908	29.1857215521438	1.39923944750293	0.69869366429003	0.00132185607258243	0.0123231098379459	ENSG00000198502	helper T cell	FALSE	HLA-DRB5	major histocompatibility complex, class II, DR beta 5
4909	68.963595221239	0.321898067213791	0.214915636010449	0.0857743161696038	0.222437781335177	ENSG00000196126	helper T cell	FALSE	HLA-DRB1	major histocompatibility complex, class II, DR beta 1
4910	108.315449182007	0.0318957570440967	0.307383721847011	0.8877583682143	0.940649563387471	ENSG00000196735	helper T cell	FALSE	HLA-DQA1	major histocompatibility complex, class II, DQ alpha 1
4911	95.6172234761614	0.0834145608575244	0.330951427776754	0.715143292893574	0.825055535513944	ENSG00000179344	helper T cell	FALSE	HLA-DQB1	major histocompatibility complex, class II, DQ beta 1
4912	15.0749995030561	0.160347207052695	0.375722213820464	0.481680771960539	0.658019888478393	ENSG00000237541	helper T cell	FALSE	HLA-DQA1	major histocompatibility complex, class II, DQ alpha 1
4913	17.2571734377822	-0.236097893476219	0.393529045783889	0.342229486818217	0.533176936336737	ENSG00000204261	helper T cell	FALSE	PSMB8-AS1	PSMB8 antisense RNA 1 (head to head)
4914	6.85984599833606	0.176236509205184	0.222807401541902	0.363374558043385	0.552711827760728	ENSG00000204257	helper T cell	FALSE	HLA-DMA	major histocompatibility complex, class II, DM alpha
4915	120.17869985997	-0.236802156845816	0.227810209702087	0.237258168106429	0.429218219610378	ENSG00000231389	helper T cell	FALSE	HLA-DPA1	major histocompatibility complex, class II, DP alpha 1
4916	47.7902930244534	-0.239269110134961	0.147866361279996	0.0863844563486069	0.222497905160418	ENSG00000223865	helper T cell	FALSE	HLA-DPB1	major histocompatibility complex, class II, DP beta 1
4917	32.4579337943479	0.739061035415288	0.364227276403886	0.0073614353449009	0.0425490962935272	ENSG00000137309	helper T cell	FALSE	HMGA1	high mobility group AT-hook 1
4918	717.106759935705	-0.477319032178269	0.289206104557562	0.0490591440660883	0.153596410220103	ENSG00000096060	helper T cell	FALSE	FKBP5	FKBP prolyl isomerase 5
4919	9.48194233444123	0.162014857635597	0.31175248997787	0.47213367625489	0.649745868750777	ENSG00000124762	helper T cell	FALSE	CDKN1A	cyclin dependent kinase inhibitor 1A
4920	26.8943662377923	-0.457217166480682	0.354630268597759	0.0904604096295916	0.229829084685292	ENSG00000164530	helper T cell	FALSE	PI16	peptidase inhibitor 16
4921	44.5554660043613	0.333148125689398	0.230128945552235	0.094863303706537	0.234218754376442	ENSG00000137193	helper T cell	FALSE	PIM1	Pim-1 proto-oncogene, serine/threonine kinase
4922	137.706464741245	0.711579939669281	0.351293976480416	0.00755792475024484	0.0434674677178261	ENSG00000112576	helper T cell	FALSE	CCND3	cyclin D3
4923	556.092898830426	-0.251168864085418	0.248049548410564	0.240173258556786	0.432069938039078	ENSG00000124496	helper T cell	FALSE	TRERF1	transcriptional regulating factor 1
4924	91.2716850726259	-0.239254303333625	0.207322475865988	0.194997752745639	0.381855002487305	ENSG00000112659	helper T cell	FALSE	CUL9	cullin 9
4925	2.84918222002877	0.163805594860766	0.320322945597405	0.479683594484406	0.65700738770613	ENSG00000112715	helper T cell	FALSE	VEGFA	vascular endothelial growth factor A
4926	10.7974894974673	-0.123412159350541	0.205375399621401	0.509072562176224	0.677905378170497	ENSG00000112759	helper T cell	FALSE	SLC29A1	solute carrier family 29 member 1 (Augustine blood group)
4927	181.810620069156	0.265602288225445	0.289132483896632	0.236388951223764	0.429185831642383	ENSG00000124813	helper T cell	FALSE	RUNX2	RUNX family transcription factor 2
4928	40.8579514598433	-0.290451640131976	0.222438856504351	0.139110719982207	0.305446287694145	ENSG00000001084	helper T cell	FALSE	GCLC	glutamate-cysteine ligase catalytic subunit
4929	53.6082342754716	-0.185307533064564	0.210104583661842	0.31885882141873	0.511449130097484	ENSG00000119900	helper T cell	FALSE	OGFRL1	opioid growth factor receptor like 1
4930	54.985064581419	-0.554946881388142	0.2491037602657	0.0110648343414659	0.0581406749942481	ENSG00000156535	helper T cell	FALSE	CD109	CD109 molecule
4931	34.2640705527805	-0.949676030160405	0.316427708532428	0.000574057787658272	0.00670313941952487	ENSG00000118418	helper T cell	FALSE	HMGN3	high mobility group nucleosomal binding domain 3
4932	47.0384544137865	0.925489007595174	0.63642504086645	0.00894547377960696	0.049956365648433	ENSG00000112182	helper T cell	FALSE	BACH2	BTB domain and CNC homolog 2
4933	197.584159878399	-0.258888945484571	0.265134499065675	0.248081401329295	0.444135696883625	ENSG00000057657	helper T cell	FALSE	PRDM1	PR/SET domain 1
4934	1741.46632004173	-0.598932822782901	0.205904387809077	0.00158724851057398	0.0141502731865427	ENSG00000112297	helper T cell	FALSE	CRYBG1	crystallin beta-gamma domain containing 1
4935	70.7547999214539	2.71695205616842	0.847299485855558	1.33649900197845e-05	0.000482887469746353	ENSG00000146285	helper T cell	FALSE	SCML4	Scm polycomb group protein like 4
4936	105.971255091751	-1.11643889554039	0.272417520765414	8.32158889518436e-06	0.000369990644724351	ENSG00000080546	helper T cell	TRUE	SESN1	sestrin 1
4937	10.8133426081886	-0.226105575368698	0.375002324471417	0.356536905885183	0.546626874274895	ENSG00000112394	helper T cell	FALSE	SLC16A10	solute carrier family 16 member 10
4938	82.7533147098261	-0.678204320665772	0.240103981007942	0.00162209137258215	0.0143140276847707	ENSG00000009413	helper T cell	FALSE	REV3L	REV3 like, DNA directed polymerase zeta catalytic subunit
4939	235.634040588163	-0.247534275789779	0.169869091631948	0.118652515596383	0.279352969510018	ENSG00000010810	helper T cell	FALSE	FYN	FYN proto-oncogene, Src family tyrosine kinase
4940	85.7840764013716	-0.450521881147693	0.287989205789066	0.061151506168973	0.178257015695623	ENSG00000196911	helper T cell	FALSE	KPNA5	karyopherin subunit alpha 5
4941	80.1992972823391	0.495276718060761	0.219145351899496	0.00973482879771571	0.0533339435552576	ENSG00000111860	helper T cell	FALSE	CEP85L	centrosomal protein 85 like
4942	4.88760800919177	-0.409904628028811	0.27831692814377	0.073389819043855	0.203449953992078	ENSG00000111885	helper T cell	FALSE	MAN1A1	mannosidase alpha class 1A member 1
4943	33.315123220666	0.380302956078966	0.25083680507144	0.0711655491562577	0.199194612166184	ENSG00000111912	helper T cell	FALSE	NCOA7	nuclear receptor coactivator 7
4944	124.431330604984	1.17068370411367	0.587689925528407	0.00201154775416359	0.0167782308693336	ENSG00000172673	helper T cell	FALSE	THEMIS	thymocyte selection associated
4945	5.96920051705899	0.319590194589169	0.238533486267403	0.124377168085103	0.287763414556271	ENSG00000152894	helper T cell	FALSE	PTPRK	protein tyrosine phosphatase receptor type K
4946	41.0035113257677	-0.0755946017640308	0.159731166167487	0.614984029795006	0.75150268334358	ENSG00000146376	helper T cell	FALSE	ARHGAP18	Rho GTPase activating protein 18
4947	3.29202473895974	1.05686262250787	0.636475416705226	0.0108723853494297	0.0573903080545239	ENSG00000164483	helper T cell	FALSE	SAMD3	sterile alpha motif domain containing 3
4948	114.836853913395	-0.0497508932100016	0.178818906226121	0.755591467993472	0.85756320969912	ENSG00000135541	helper T cell	FALSE	AHI1	Abelson helper integration site 1
4949	39.8788383508381	0.190116725635811	0.376055413257031	0.395944790112148	0.578650034601318	ENSG00000171408	helper T cell	FALSE	PDE7B	phosphodiesterase 7B
4950	17.4463359316842	-1.26170443292919	0.699861114581216	0.00795939203669153	0.0455497880911654	ENSG00000237499	helper T cell	FALSE	WAKMAR2	wound and keratinocyte migration associated lncRNA 2
4951	97.8318738076563	-0.275244559633195	0.269697352170711	0.218510696772319	0.409397674989952	ENSG00000118503	helper T cell	FALSE	TNFAIP3	TNF alpha induced protein 3
4952	20.6329617049131	-0.222190101077951	0.191593422068419	0.204084884186792	0.392549294708705	ENSG00000112378	helper T cell	FALSE	PERP	p53 apoptosis effector related to PMP22
4953	412.65619730366	-0.733537159528771	0.252231126994858	0.00120683159221788	0.0116258110050323	ENSG00000164442	helper T cell	FALSE	CITED2	Cbp/p300 interacting transactivator with Glu/Asp rich carboxy-terminal domain 2
4954	13.1834684213648	2.00179203225688	0.685413237589814	0.000135251421995763	0.00236894914889549	ENSG00000178199	helper T cell	TRUE	ZC3H12D	zinc finger CCCH-type containing 12D
4955	2609.42503526403	-0.586709748257043	0.229845949594405	0.00461168622091348	0.0297827333596423	ENSG00000131018	helper T cell	FALSE	SYNE1	spectrin repeat containing nuclear envelope protein 1
4956	7.18193418208725	-0.203271222469424	0.3867653462349	0.414225954928435	0.594821132715929	ENSG00000074706	helper T cell	FALSE	IPCEF1	interaction protein for cytohesin exchange factors 1
4957	115.055782609517	0.440473636365435	0.21650884292088	0.0199204636865647	0.0881978471761444	ENSG00000078269	helper T cell	FALSE	SYNJ2	synaptojanin 2
4958	120.552938189561	-0.574889754244471	0.348868164878175	0.0373104213733458	0.12722963748551	ENSG00000164674	helper T cell	FALSE	SYTL3	synaptotagmin like 3
4959	316.660809613696	-0.30407298758358	0.194356067609805	0.0868049785703708	0.222497905160418	ENSG00000092820	helper T cell	FALSE	EZR	ezrin
4960	93.199368658892	-0.260250054961679	0.304760645164939	0.280515318881277	0.477578363220554	ENSG00000164691	helper T cell	FALSE	TAGAP	T cell activation RhoGTPase activating protein
4961	17.0333847965097	-0.357669879550287	0.187065333277786	0.0332918938227114	0.11924862229867	ENSG00000146457	helper T cell	FALSE	WTAP	WT1 associated protein
4962	224.373084612497	-0.344040115908759	0.230211205185542	0.0911588645378856	0.2300865663882	ENSG00000026297	helper T cell	FALSE	RNASET2	ribonuclease T2
4963	38.7006976114402	-0.0891199908644246	0.2937760440661	0.686593104369325	0.802540900192763	ENSG00000213066	helper T cell	FALSE	CEP43	centrosomal protein 43
4964	2.16586546656338	-0.049272608291681	0.342193486340026	0.836219021970809	0.913675982418011	ENSG00000198719	helper T cell	FALSE	DLL1	delta like canonical Notch ligand 1
4965	4.70961619297423	0.396604515420029	0.375156838250127	0.127434642290351	0.29056103843717	ENSG00000197461	helper T cell	FALSE	PDGFA	platelet derived growth factor subunit A
4966	12.0582100885564	-0.315115387900988	0.370152667443055	0.231111396523973	0.426780789747145	ENSG00000178381	helper T cell	FALSE	ZFAND2A	zinc finger AN1-type containing 2A
4967	9.45797706307052	0.918679330664975	0.269888083352088	0.000149899323839793	0.00258632266207164	ENSG00000136295	helper T cell	FALSE	TTYH3	tweety family member 3
4968	7.66172038349351	0.146191794645533	0.319114652195265	0.525281788675859	0.68768487849297	ENSG00000075618	helper T cell	FALSE	FSCN1	fascin actin-bundling protein 1
4969	69.072423480623	-0.101627990379456	0.232613853446634	0.618858060148241	0.754641263218741	ENSG00000008256	helper T cell	FALSE	CYTH3	cytohesin 3
4970	36.5449999091483	0.0551984399732093	0.280928383546736	0.815638590574736	0.896272063407219	ENSG00000106415	helper T cell	FALSE	GLCCI1	glucocorticoid induced 1
4971	2.86984520687746	0.0361621563131143	0.3257375854565	0.860723436509462	0.926439751028807	ENSG00000122644	helper T cell	FALSE	ARL4A	ADP ribosylation factor like GTPase 4A
4972	3.77914065276477	-0.352040772280333	0.338070522507118	0.153269276604584	0.323319860866605	ENSG00000106537	helper T cell	FALSE	TSPAN13	tetraspanin 13
4973	4.61556113762369	-0.0497539605116417	0.31489125467027	0.805162995492517	0.889333704395182	ENSG00000122691	helper T cell	FALSE	TWIST1	twist family bHLH transcription factor 1
4974	3.63935553407414	0.324414514517263	0.397869878837446	0.214449310498974	0.403094964124901	ENSG00000105849	helper T cell	FALSE	POLR1F	RNA polymerase I subunit F
4975	2.13725274840191	-0.0450580310230507	0.30715617712867	0.876450583711146	0.93276672091773	ENSG00000136237	helper T cell	FALSE	RAPGEF5	Rap guanine nucleotide exchange factor 5
4976	9.86806933270524	0.241340069403728	0.386865185882869	0.31957223136583	0.511449130097484	ENSG00000086300	helper T cell	FALSE	SNX10	sorting nexin 10
4977	435.789845196308	1.21547852100952	0.400225441549578	0.000135079467923583	0.00236894914889549	ENSG00000136250	helper T cell	FALSE	AOAH	acyloxyacyl hydrolase
4978	12.6341951904978	0.248130684143002	0.46932919799469	0.251490858964348	0.446579774136385	ENSG00000227191	helper T cell	FALSE	TRGC2	T cell receptor gamma constant 2
4979	59.9380892462789	0.178798171255925	0.511004257948044	0.00247220063090634	0.0194412512199165	ENSG00000211694	helper T cell	FALSE	NA	NA
4980	3.00313827050633	0.256049098327528	0.525381748285437	0.18821890691079	0.373209359157588	ENSG00000281103	helper T cell	FALSE	TRG-AS1	T cell receptor gamma locus antisense RNA 1
4981	71.8383990487407	0.270829032356187	0.268807477725632	0.212409041727158	0.401787313843699	ENSG00000164543	helper T cell	FALSE	STK17A	serine/threonine kinase 17a
4982	128.248411039336	0.687977498943943	0.262554119629668	0.00198943007137336	0.0167782308693336	ENSG00000136286	helper T cell	FALSE	MYO1G	myosin IG
4983	8.54471732614997	0.246348708472461	0.431038979850582	0.285546882766525	0.483297505824456	ENSG00000232956	helper T cell	FALSE	SNHG15	small nucleolar RNA host gene 15
4984	3.25171690785837	0.349318392885082	0.438257661051557	0.184666292844016	0.368579481814366	ENSG00000183696	helper T cell	FALSE	UPP1	uridine phosphorylase 1
4985	281.191598499088	0.665374821409251	0.310417186426965	0.00689443627359815	0.0406161673471392	ENSG00000185811	helper T cell	FALSE	IKZF1	IKAROS family zinc finger 1
4986	11.2339913349221	0.0538301183412401	0.394074021561699	0.772648998208905	0.86749722571816	ENSG00000106089	helper T cell	FALSE	STX1A	syntaxin 1A
4987	11.9856212157416	-0.181397849267813	0.33306850662957	0.45889246369721	0.639815418916888	ENSG00000158517	helper T cell	FALSE	NCF1	neutrophil cytosolic factor 1
4988	118.116294774044	-0.264757988894709	0.264390376247295	0.236329333745792	0.429185831642383	ENSG00000005486	helper T cell	FALSE	RHBDD2	rhomboid domain containing 2
4989	33.2373760008085	-0.0208668387584313	0.242941285346265	0.919479100401661	0.954155147616664	ENSG00000189077	helper T cell	FALSE	TMEM120A	transmembrane protein 120A
4990	35.7010226655042	-0.289414787509535	0.242662136224082	0.169348056834969	0.345876950002164	ENSG00000106211	helper T cell	FALSE	HSPB1	heat shock protein family B (small) member 1
4991	43.6777467416824	-0.759795804987378	0.300309705352543	0.00308378833098757	0.0214750560880821	ENSG00000127951	helper T cell	FALSE	FGL2	fibrinogen like 2
4992	161.712370931186	0.303757297589664	0.202940311539098	0.0920755313460958	0.23138981355671	ENSG00000006576	helper T cell	FALSE	PHTF2	putative homeodomain transcription factor 2
4993	2.78689815027279	0.127061336648377	0.346203999521956	0.569629383971268	0.716198937018717	ENSG00000106258	helper T cell	FALSE	CYP3A5	cytochrome P450 family 3 subfamily A member 5
4994	8.53678567955488	0.16465646040296	0.221157848471586	0.399057241492109	0.580995177789518	ENSG00000106333	helper T cell	FALSE	PCOLCE	procollagen C-endopeptidase enhancer
4995	3.6533629060351	-0.161350260370376	0.348129877362552	0.509351413092001	0.677905378170497	ENSG00000106404	helper T cell	FALSE	CLDN15	claudin 15
4996	4.33464160983158	0.188523132297627	0.291785876850311	0.402395997696378	0.584220824638357	ENSG00000128567	helper T cell	FALSE	PODXL	podocalyxin like
4997	32.8850651238937	0.56005145020004	0.32127450660614	0.0253960882097719	0.10209554867981	ENSG00000085662	helper T cell	FALSE	AKR1B1	aldo-keto reductase family 1 member B
4998	7.63824318681203	-0.648812935472228	0.319085697172791	0.0159057799088732	0.0775826226778792	ENSG00000172331	helper T cell	FALSE	BPGM	bisphosphoglycerate mutase
4999	8.13377668702339	-0.197323905929228	0.312230590146844	0.40902713772626	0.588103695536762	ENSG00000146859	helper T cell	FALSE	TMEM140	transmembrane protein 140
5000	457.052379768998	-0.14653197358014	0.172866284571598	0.362245176140854	0.55244778841534	ENSG00000105939	helper T cell	FALSE	ZC3HAV1	zinc finger CCCH-type containing, antiviral 1
5001	269.850526015534	-0.260026525667811	0.207604413929398	0.164965685058068	0.341756867252915	ENSG00000064393	helper T cell	FALSE	HIPK2	homeodomain interacting protein kinase 2
5002	276.446243374601	0.5813312321824	0.391461612245423	0.031612641422202	0.116754675667941	ENSG00000059377	helper T cell	FALSE	TBXAS1	thromboxane A synthase 1
5003	5.79608760384844	4.34797305599133	1.6965155829233	5.58454486140471e-05	0.00140342040430084	ENSG00000282939	helper T cell	TRUE	TRBV7-2	T cell receptor beta variable 7-2
5004	4.24318050514955	0.284324966413461	0.503472767341161	0.163332026856536	0.338979933655575	ENSG00000211747	helper T cell	FALSE	TRBV20-1	T cell receptor beta variable 20-1
5005	6.14025037703436	-1.86940849350939	0.904231024903583	0.00447225813188286	0.0290445528115538	ENSG00000211753	helper T cell	FALSE	TRBV28	T cell receptor beta variable 28
5006	17.2203707734184	0.781866273927482	0.728169423887836	0.0239530159510255	0.0996031886308831	ENSG00000211751	helper T cell	FALSE	TRBC1	T cell receptor beta constant 1
5007	93.9824371425093	0.993548476959701	0.512336994031672	0.00346822501637234	0.0235839301113319	ENSG00000211772	helper T cell	FALSE	TRBC2	T cell receptor beta constant 2
5008	165.195669598381	0.168989846248015	0.236721008539364	0.403838714049691	0.585009465465467	ENSG00000155660	helper T cell	FALSE	PDIA4	protein disulfide isomerase family A member 4
5009	28.2301609737996	0.183767449600169	0.354438463650319	0.432058187765141	0.610585898602082	ENSG00000171130	helper T cell	FALSE	ATP6V0E2	ATPase H+ transporting V0 subunit e2
5010	10.2048327499465	0.579871951528629	0.298625360955284	0.0169996505413477	0.080210596023665	ENSG00000171115	helper T cell	FALSE	GIMAP8	GTPase, IMAP family member 8
5011	65.4618095499066	0.0522622382253526	0.294961601680064	0.81738596509055	0.896939094862248	ENSG00000179144	helper T cell	FALSE	GIMAP7	GTPase, IMAP family member 7
5012	51.0475428196414	-0.145846172114481	0.258986184491162	0.50267880603305	0.674126101826224	ENSG00000133574	helper T cell	FALSE	GIMAP4	GTPase, IMAP family member 4
5013	77.641986640966	0.0559635844549335	0.274580372251728	0.797950544137182	0.882708927294338	ENSG00000133561	helper T cell	FALSE	GIMAP6	GTPase, IMAP family member 6
5014	70.8268481135851	0.249183732544303	0.301214138982773	0.27611869742053	0.473580436525419	ENSG00000106560	helper T cell	FALSE	GIMAP2	GTPase, IMAP family member 2
5015	18.9270320740896	0.349388831588202	0.480438863075418	0.147493429421224	0.31516156083352	ENSG00000213203	helper T cell	FALSE	GIMAP1	GTPase, IMAP family member 1
5016	6.82703683336411	0.284468059530683	0.499157714730866	0.177975306586411	0.358877063215826	ENSG00000196329	helper T cell	FALSE	GIMAP5	GTPase, IMAP family member 5
5017	80.8199756212059	-0.0876578960064303	0.15568681302618	0.546149943300314	0.698395281476951	ENSG00000013374	helper T cell	FALSE	NUB1	negative regulator of ubiquitin like proteins 1
5018	22.6267276219469	0.144685560370101	0.38225739082062	0.532656324606493	0.689530471719044	ENSG00000186480	helper T cell	FALSE	INSIG1	insulin induced gene 1
5019	12.7917910721721	0.22933786118504	0.439881957545057	0.296591519481443	0.494747181126332	ENSG00000155093	helper T cell	FALSE	PTPRN2	protein tyrosine phosphatase receptor type N2
5020	46.5494256048348	0.0513042492767543	0.404874187539122	0.790233285611043	0.877530910822638	ENSG00000182162	helper T cell	FALSE	P2RY8	P2Y receptor family member 8
5021	130.486644338917	-0.737485284346667	0.317200396225632	0.00600094078226228	0.0368994018313574	ENSG00000183943	helper T cell	FALSE	PRKX	protein kinase cAMP-dependent X-linked catalytic subunit
5022	200.34636391789	-0.440541656988327	0.16670586337958	0.00488010155387891	0.0311679414159338	ENSG00000147010	helper T cell	FALSE	SH3KBP1	SH3 domain containing kinase binding protein 1
5023	9.08434537620835	-0.431544487508295	0.316868486307498	0.0812925908912477	0.216158388530751	ENSG00000198814	helper T cell	FALSE	GK	glycerol kinase
5024	20.0421701305276	-0.743890092342551	0.244378994849768	0.000651263550069401	0.00738098690078655	ENSG00000156313	helper T cell	FALSE	RPGR	retinitis pigmentosa GTPase regulator
5025	18.9757343951376	-1.35940525480282	0.405554137701447	0.000118627649761949	0.00228555938541355	ENSG00000165175	helper T cell	FALSE	MID1IP1	MID1 interacting protein 1
5026	13.8626663548134	0.521632773901873	0.393077688995985	0.0552642777253505	0.167394681795661	ENSG00000102265	helper T cell	FALSE	TIMP1	TIMP metallopeptidase inhibitor 1
5027	143.352366541054	0.0287270527270658	0.200557372669699	0.873964135545945	0.93276672091773	ENSG00000015285	helper T cell	FALSE	WAS	WASP actin nucleation promoting factor
5028	6.93688234106954	-0.140270551788976	0.413478837552412	0.528897130625465	0.687937616130753	ENSG00000102109	helper T cell	FALSE	PCSK1N	proprotein convertase subtilisin/kexin type 1 inhibitor
5029	49.4324532647304	1.08317341628169	0.510363819469809	0.00210450579703905	0.0172080214371338	ENSG00000102096	helper T cell	TRUE	PIM2	Pim-2 proto-oncogene, serine/threonine kinase
5030	269.872734842687	-0.206832493312491	0.243741654841205	0.325751798852983	0.515936899738742	ENSG00000184205	helper T cell	FALSE	TSPYL2	TSPY like 2
5031	4.97725254842385	-1.03740605824394	0.444576772091012	0.00272984460032603	0.0201636308645823	ENSG00000187601	helper T cell	FALSE	MAGEH1	MAGE family member H1
5032	40.6202274459481	-0.0415141843992642	0.312589252492996	0.851796077098234	0.921119050631954	ENSG00000165591	helper T cell	FALSE	FAAH2	fatty acid amide hydrolase 2
5033	65.5053167785518	-0.0873759552071424	0.236863225010621	0.667385185096323	0.788852018375613	ENSG00000131089	helper T cell	FALSE	ARHGEF9	Cdc42 guanine nucleotide exchange factor 9
5034	17.1386798129465	1.72262693170993	0.560691734333906	0.000105125899036248	0.00209526791872247	ENSG00000147168	helper T cell	TRUE	IL2RG	interleukin 2 receptor subunit gamma
5035	20.8320756436587	0.214139007285812	0.395246779829313	0.3640560397956	0.552743203120075	ENSG00000147174	helper T cell	FALSE	GCNA	germ cell nuclear acidic peptidase
5036	1.83038466455449	0.406001800129328	0.542467664852707	0.119711990591563	0.280703977938837	ENSG00000186810	helper T cell	FALSE	CXCR3	C-X-C motif chemokine receptor 3
5037	1242.65975018955	-0.205128880982917	0.457748556265805	0.332396071342948	0.524215359443995	ENSG00000229807	helper T cell	FALSE	XIST	X inactive specific transcript
5038	49.0201591490992	0.59102278757661	0.563920689734283	0.0424095729693886	0.136942643443054	ENSG00000173198	helper T cell	FALSE	CYSLTR1	cysteinyl leukotriene receptor 1
5039	27.3342028447712	1.930075762907	0.676872155742597	0.000103934478683692	0.00209526791872247	ENSG00000078589	helper T cell	FALSE	P2RY10	P2Y receptor family member 10
5040	16.5464661981915	1.01430115289693	0.56714039499179	0.00506608368663054	0.0321779820974994	ENSG00000147138	helper T cell	FALSE	GPR174	G protein-coupled receptor 174
5041	94.8142361008474	-0.24694096295089	0.297859703452306	0.301660391190996	0.499104255537536	ENSG00000078596	helper T cell	FALSE	ITM2A	integral membrane protein 2A
5042	3.00617882059089	0.1644803495837	0.349728558969761	0.488970168178616	0.664999428722917	ENSG00000102393	helper T cell	FALSE	GLA	galactosidase alpha
5043	1.66410091645584	-0.406431961167743	0.567296969104324	0.150824603200529	0.319328280768886	ENSG00000184515	helper T cell	FALSE	BEX5	brain expressed X-linked 5
5044	320.057120474511	-2.09110195862069	0.385414154651051	1.04498716767549e-08	1.51000645729108e-06	ENSG00000157514	helper T cell	TRUE	TSC22D3	TSC22 domain family member 3
5045	174.442510003295	1.62213525885652	0.293514424659019	1.44796432995113e-09	3.347693530847e-07	ENSG00000125354	helper T cell	TRUE	SEPTIN6	septin 6
5046	13.4962279832178	0.188987356899009	0.419219466921261	0.385702532178679	0.570899010497507	ENSG00000183918	helper T cell	FALSE	SH2D1A	SH2 domain containing 1A
5047	51.084439978069	1.14958635228441	0.585151703114533	0.00246156321562947	0.0194412512199165	ENSG00000122122	helper T cell	FALSE	SASH3	SAM and SH3 domain containing 3
5048	7.09017814806626	-0.858499352383772	0.37418382099495	0.00366939283155937	0.0248059538788458	ENSG00000188706	helper T cell	FALSE	ZDHHC9	zinc finger DHHC-type palmitoyltransferase 9
5049	43.2342773767953	-1.3508224732546	0.364122033530019	3.80619427576168e-05	0.00104760966256679	ENSG00000022267	helper T cell	TRUE	FHL1	four and a half LIM domains 1
5050	94.2458479916507	1.59430816996917	0.902172737213152	0.00124133615229489	0.0118593767938256	ENSG00000102245	helper T cell	FALSE	CD40LG	CD40 ligand
5051	305.660224727174	0.136463055562162	0.284305047632796	0.539554967795553	0.693028380857399	ENSG00000129675	helper T cell	FALSE	ARHGEF6	Rac/Cdc42 guanine nucleotide exchange factor 6
5052	7.36688604909235	-0.1113518401347	0.301139691353915	0.806885350279625	0.89003765736951	ENSG00000130821	helper T cell	FALSE	SLC6A8	solute carrier family 6 member 8
5053	156.12084839953	0.0901354915801839	0.308696071265574	0.697369683950263	0.810163464299802	ENSG00000198910	helper T cell	FALSE	L1CAM	L1 cell adhesion molecule
5054	181.989544699232	0.354538084015079	0.259634893625661	0.0968018478427326	0.235585128644629	ENSG00000089820	helper T cell	FALSE	ARHGAP4	Rho GTPase activating protein 4
5055	3.71019122003133	0.314013096399717	0.306250745691276	0.188661848949287	0.373447084564	ENSG00000102032	helper T cell	FALSE	RENBP	renin binding protein
5056	3761.44269209389	-0.173453507224139	0.206061069607719	0.350417560632509	0.540314319655995	ENSG00000196924	helper T cell	FALSE	FLNA	filamin A
5057	6.26577242400675	-0.0435121871862901	0.362056202050923	0.838999681132278	0.91412217850039	ENSG00000196976	helper T cell	FALSE	LAGE3	L antigen family member 3
5058	7.22716549420603	0.473326127944389	0.79315910777266	0.0243559876111942	0.100185588825226	ENSG00000155961	helper T cell	FALSE	RAB39B	RAB39B, member RAS oncogene family
5059	33.2873027926429	1.78597942258073	1.60755605103935	0.00175845800976848	0.015284041047311	ENSG00000124334	helper T cell	FALSE	IL9R	interleukin 9 receptor
5060	12.25042884791	-0.198405107918497	0.312936259599533	0.394633323428444	0.578474710567608	ENSG00000155189	helper T cell	FALSE	AGPAT5	1-acylglycerol-3-phosphate O-acyltransferase 5
5061	84.6616094422052	0.113507490990332	0.176124146085216	0.482130489222491	0.658019888478393	ENSG00000164733	helper T cell	FALSE	CTSB	cathepsin B
5062	5.76717550228666	-0.11224119092064	0.240119824102561	0.576736576763014	0.721736996443465	ENSG00000129422	helper T cell	FALSE	MTUS1	microtubule associated scaffold protein 1
5063	3.10087836930827	-0.557028887033259	0.310629248814103	0.0250313846853559	0.10117580663032	ENSG00000156011	helper T cell	FALSE	PSD3	pleckstrin and Sec7 domain containing 3
5064	235.869419467328	-0.289722453559105	0.290843261496028	0.21903159216331	0.409709580163084	ENSG00000147408	helper T cell	FALSE	CSGALNACT1	chondroitin sulfate N-acetylgalactosaminyltransferase 1
5065	48.229310955042	0.464044728058272	0.346445111921831	0.0651034503443995	0.185826144686731	ENSG00000147443	helper T cell	FALSE	DOK2	docking protein 2
5066	8.76411711227681	-1.3140198340674	0.341944714376324	3.44806858201919e-05	0.000982288195573695	ENSG00000147454	helper T cell	FALSE	SLC25A37	solute carrier family 25 member 37
5067	49.5539002290887	-0.765698954449729	0.289944017194648	0.00261068836199876	0.0198549720162537	ENSG00000104765	helper T cell	FALSE	BNIP3L	BCL2 interacting protein 3 like
5068	21.1074624907955	-0.505471093325679	0.144582413454488	0.000229343469157365	0.003631795210218	ENSG00000092964	helper T cell	FALSE	DPYSL2	dihydropyrimidinase like 2
5069	304.878962687326	0.0934573044579683	0.147412362767985	0.503625852478354	0.674166747128057	ENSG00000120899	helper T cell	FALSE	PTK2B	protein tyrosine kinase 2 beta
5070	88.8712386849347	-0.122398302431795	0.319598460968329	0.589265793065065	0.7313757130794	ENSG00000120885	helper T cell	FALSE	CLU	clusterin
5071	65.9734903610461	-0.189619964516637	0.319266315052708	0.428143209621475	0.608499440497289	ENSG00000120875	helper T cell	FALSE	DUSP4	dual specificity phosphatase 4
5072	843.586223875941	-0.811639934088918	0.203952164240196	2.14127958823793e-05	0.000707234058286584	ENSG00000133872	helper T cell	FALSE	SARAF	store-operated calcium entry associated regulatory factor
5073	142.29605727506	0.0458217096377859	0.315770409635581	0.837759132999259	0.913738054502761	ENSG00000104660	helper T cell	FALSE	LEPROTL1	leptin receptor overlapping transcript like 1
5074	82.5201103163852	-0.6915893825252	0.221379635127339	0.000634791980393943	0.00726553989440988	ENSG00000156675	helper T cell	FALSE	RAB11FIP1	RAB11 family interacting protein 1
5075	4.11420745647994	0.675827766418012	0.614646576773928	0.0396773485598465	0.131424111562128	ENSG00000187840	helper T cell	FALSE	EIF4EBP1	eukaryotic translation initiation factor 4E binding protein 1
5076	30.9785312818242	-0.481396013642028	0.172527260175349	0.00280289327151433	0.020378268062079	ENSG00000077782	helper T cell	FALSE	FGFR1	fibroblast growth factor receptor 1
5077	124.859736433818	-0.518410726258099	0.212268797240084	0.00715173933791874	0.0415447772594676	ENSG00000169499	helper T cell	FALSE	PLEKHA2	pleckstrin homology domain containing A2
5078	41.2582952430226	-0.323300639518096	0.193055731819439	0.0673085626491821	0.190807472410249	ENSG00000137575	helper T cell	FALSE	SDCBP	syndecan binding protein
5079	45.5292746517668	0.219117637270665	0.332560131750009	0.348547794874549	0.539448369256365	ENSG00000198846	helper T cell	FALSE	TOX	thymocyte selection associated high mobility group box
5080	2.20827723631173	0.0805785925904889	0.460339304675161	0.61376660977212	0.75150268334358	ENSG00000167912	helper T cell	FALSE	TOX-DT	TOX divergent transcript
5081	114.775674499095	-0.279034938545759	0.185000891495782	0.0993429569026263	0.240755677525023	ENSG00000205268	helper T cell	FALSE	PDE7A	phosphodiesterase 7A
5082	81.74093765369	0.148692430887845	0.350625558767498	0.527981728412331	0.687937616130753	ENSG00000185697	helper T cell	FALSE	MYBL1	MYB proto-oncogene like 1
5083	8.69294655575415	0.112360676441386	0.389499702385986	0.596403898642839	0.735798192989457	ENSG00000178860	helper T cell	FALSE	MSC	musculin
5084	33.3514109428292	-0.117023283191014	0.392360731647589	0.616362494007741	0.752391808947147	ENSG00000171033	helper T cell	FALSE	PKIA	cAMP-dependent protein kinase inhibitor alpha
5085	8.01748565190846	0.29635535547133	0.305240403939873	0.208145596161918	0.39705661578082	ENSG00000205189	helper T cell	FALSE	ZBTB10	zinc finger and BTB domain containing 10
5086	99.8470967243019	0.314058856373582	0.273516087506358	0.1524199723532	0.322116065887201	ENSG00000076641	helper T cell	FALSE	PAG1	phosphoprotein membrane anchor with glycosphingolipid microdomains 1
5087	5.89884428255183	-0.292330728356983	0.334474978128383	0.253347122781935	0.448004057679925	ENSG00000164687	helper T cell	FALSE	FABP5	fatty acid binding protein 5
5088	2.48857772637175	0.0214083947985772	0.320561436848673	0.883981227372615	0.938367583877634	ENSG00000164949	helper T cell	FALSE	GEM	GTP binding protein overexpressed in skeletal muscle
5089	45.5693165574778	-0.31027347954986	0.271810342332599	0.171477619085118	0.348993182504219	ENSG00000164938	helper T cell	FALSE	TP53INP1	tumor protein p53 inducible nuclear protein 1
5090	5.39859391229859	-0.124879544400634	0.229056845545368	0.527070698679522	0.687937616130753	ENSG00000132561	helper T cell	FALSE	MATN2	matrilin 2
5091	6.75725657965055	0.0661793761326188	0.24827617138551	0.740854825731446	0.846272903701138	ENSG00000155090	helper T cell	FALSE	KLF10	KLF transcription factor 10
5092	57.3929944599219	0.477517895864291	0.346841135842916	0.0577542947824494	0.172516704828195	ENSG00000156804	helper T cell	FALSE	FBXO32	F-box protein 32
5093	25.5714041386819	-0.322081693467983	0.266108072469154	0.150280484305135	0.319328280768886	ENSG00000170873	helper T cell	FALSE	MTSS1	MTSS I-BAR domain containing 1
5094	16.3774037389146	-0.271270146614293	0.283792763715621	0.232691809096579	0.429013925543294	ENSG00000104549	helper T cell	FALSE	SQLE	squalene epoxidase
5095	41.7423148530551	0.810323432914271	1.02800107105726	0.0293433456160747	0.110341572127424	ENSG00000168672	helper T cell	FALSE	LRATD2	LRAT domain containing 2
5096	27.5069745079205	-0.275965550904834	0.345814250669942	0.288423867245345	0.486032056174371	ENSG00000136997	helper T cell	FALSE	MYC	MYC proto-oncogene, bHLH transcription factor
5097	128.909605043593	0.11926499151469	0.271615181217335	0.582663839292535	0.727385959203207	ENSG00000155926	helper T cell	FALSE	SLA	Src like adaptor
5098	18.4161716284016	0.0222061590243005	0.254506798782085	0.935711001875105	0.96259176355848	ENSG00000104419	helper T cell	FALSE	NDRG1	N-myc downstream regulated 1
5099	27.3837415961434	0.787258045622381	0.504683099137593	0.0150152422693024	0.0747399701358109	ENSG00000008513	helper T cell	FALSE	ST3GAL1	ST3 beta-galactoside alpha-2,3-sialyltransferase 1
5100	7.44182710314819	1.37381253555575	0.462861020609565	0.000368384399351532	0.00501002783118083	ENSG00000184489	helper T cell	TRUE	PTP4A3	protein tyrosine phosphatase 4A3
5101	34.638939788568	0.258612467234727	0.354469111520048	0.29131922395173	0.489325859004127	ENSG00000160932	helper T cell	FALSE	LY6E	lymphocyte antigen 6 family member E
5102	685.310383391856	0.000770022085322273	0.203463424361088	0.998526459028097	0.999716178428002	ENSG00000107099	helper T cell	FALSE	DOCK8	dedicator of cytokinesis 8
5103	1.68687854522927	0.2875141613965	0.431250604012938	0.233778920559529	0.429185831642383	ENSG00000120217	helper T cell	FALSE	CD274	CD274 molecule
5104	125.064941410131	-0.150828859946014	0.207214409387402	0.414728229211971	0.594821132715929	ENSG00000147854	helper T cell	FALSE	UHRF2	ubiquitin like with PHD and ring finger domains 2
5105	230.26892222279	-0.799338026402735	0.2159893661491	6.74007306743137e-05	0.00158580533154977	ENSG00000164985	helper T cell	FALSE	PSIP1	PC4 and SRSF1 interacting protein 1
5106	29.8582265132951	-0.079402635743454	0.327954537542464	0.71248501923203	0.823809055229349	ENSG00000147872	helper T cell	FALSE	PLIN2	perilipin 2
5107	10.0249640322194	0.406994938192061	0.669093946279043	0.029138174404486	0.110341572127424	ENSG00000147889	helper T cell	FALSE	CDKN2A	cyclin dependent kinase inhibitor 2A
5108	2.54878816328912	0.182033452358481	0.375615610528567	0.440730182910575	0.622080697734584	ENSG00000147883	helper T cell	FALSE	CDKN2B	cyclin dependent kinase inhibitor 2B
5109	38.4541185942724	-0.184581269880383	0.236720807732813	0.369346819976406	0.558124083519902	ENSG00000165272	helper T cell	FALSE	AQP3	aquaporin 3 (Gill blood group)
5110	49.4435835871136	-0.728775890083967	0.315532908416793	0.00594465569205835	0.0367487806418152	ENSG00000137070	helper T cell	FALSE	IL11RA	interleukin 11 receptor subunit alpha
5111	14.9409913753691	0.241495009754663	0.465521512258607	0.248193477670261	0.444135696883625	ENSG00000137078	helper T cell	FALSE	SIT1	signaling threshold regulating transmembrane adaptor 1
5112	27.5900775640059	-0.209881942709622	0.303539809377457	0.378845053099083	0.567617990442891	ENSG00000198467	helper T cell	FALSE	TPM2	tropomyosin 2
5113	35.0925726993844	0.289931464445735	0.281193811997544	0.196691049932425	0.382842907934975	ENSG00000122694	helper T cell	FALSE	GLIPR2	GLI pathogenesis related 2
5114	20.0794098090164	-0.651779867805494	0.304762487238653	0.0104263615414752	0.0560598787997455	ENSG00000119138	helper T cell	FALSE	KLF9	KLF transcription factor 9
5115	255.171096625461	0.044816197430417	0.22182278011818	0.81428727461355	0.895638524693876	ENSG00000135048	helper T cell	FALSE	CEMIP2	cell migration inducing hyaluronidase 2
5116	229.644512606382	-0.426925258416471	0.317359113026304	0.0923209176457835	0.231503212144307	ENSG00000135046	helper T cell	FALSE	ANXA1	annexin A1
5117	25.5129831796988	0.159853488716608	0.348580965493442	0.494508767596894	0.670166629943739	ENSG00000187210	helper T cell	FALSE	GCNT1	glucosaminyl (N-acetyl) transferase 1
5118	58.0489742583181	0.188543619446632	0.265248996047708	0.384102192754911	0.570394333331569	ENSG00000148019	helper T cell	FALSE	CEP78	centrosomal protein 78
5119	163.653922538205	-0.18200343529383	0.26283432866052	0.407014382088519	0.586994134601591	ENSG00000148053	helper T cell	FALSE	NTRK2	neurotrophic receptor tyrosine kinase 2
5120	5.38768185593882	0.0406827317826929	0.388204966636736	0.867161792997598	0.929044515945527	ENSG00000123975	helper T cell	FALSE	CKS2	CDC28 protein kinase regulatory subunit 2
5121	235.749377380051	-0.0231008877817798	0.193439052919313	0.890091334576507	0.941395775636269	ENSG00000187764	helper T cell	FALSE	SEMA4D	semaphorin 4D
5122	6.35395003346816	-0.0877591265565706	0.38741286353457	0.70883826459448	0.821059152175569	ENSG00000130222	helper T cell	FALSE	GADD45G	growth arrest and DNA damage inducible gamma
5123	72.6133107528252	-0.512443375937579	0.244982291500883	0.0169431340493845	0.080210596023665	ENSG00000127081	helper T cell	FALSE	ZNF484	zinc finger protein 484
5124	126.736535739068	0.194131662808469	0.241698752235737	0.341442761401744	0.532669139244826	ENSG00000127084	helper T cell	FALSE	FGD3	FYVE, RhoGEF and PH domain containing 3
5125	20.6120543348691	-0.30133287761857	0.427817386017588	0.261062154663677	0.4566832345073	ENSG00000157303	helper T cell	FALSE	SUSD3	sushi domain containing 3
5126	5.32560038315697	0.097664569617553	0.309565664835822	0.654197061190759	0.781824502793091	ENSG00000131669	helper T cell	FALSE	NINJ1	ninjurin 1
5127	5.04266954430946	0.080826868641182	0.240805725121048	0.683728764726497	0.801232823626565	ENSG00000148120	helper T cell	FALSE	AOPEP	aminopeptidase O (putative)
5128	137.813145191141	0.605672991774387	0.306188865506526	0.0123227960709747	0.0638271248785912	ENSG00000106785	helper T cell	FALSE	TRIM14	tripartite motif containing 14
5129	118.929361857158	-0.41460909415621	0.36113598393037	0.129756525630688	0.293539224323045	ENSG00000106789	helper T cell	FALSE	CORO2A	coronin 2A
5130	3.40408768775116	-0.00615843198657382	0.368686159813451	0.992923646655961	0.997314911825631	ENSG00000119508	helper T cell	FALSE	NR4A3	nuclear receptor subfamily 4 group A member 3
5131	12.559836592663	0.206605297218694	0.296691345183631	0.378335964684384	0.567617990442891	ENSG00000119326	helper T cell	FALSE	CTNNAL1	catenin alpha like 1
5132	16.646473350774	-0.0491941678847526	0.200611393984622	0.782653246873075	0.872465914547034	ENSG00000148154	helper T cell	FALSE	UGCG	UDP-glucose ceramide glucosyltransferase
5133	819.394295565639	0.441435936469082	0.188343306201692	0.00938071872186018	0.052115934611437	ENSG00000106948	helper T cell	FALSE	AKNA	AT-hook transcription factor
5134	2.03519469899953	0.205056360848271	0.354412816569584	0.388494361235601	0.57362079802322	ENSG00000095397	helper T cell	FALSE	WHRN	whirlin
5135	86.1154227319781	0.452834557483075	0.68445304481941	0.0282272969170647	0.109132960655943	ENSG00000106952	helper T cell	FALSE	TNFSF8	TNF superfamily member 8
5136	51.2851372715728	0.150884501785873	0.257909271981231	0.476622318050979	0.65358884895247	ENSG00000056558	helper T cell	FALSE	TRAF1	TNF receptor associated factor 1
5137	453.85259131884	-0.0583091905992502	0.137407938893594	0.655517568043155	0.782020958367272	ENSG00000119397	helper T cell	FALSE	CNTRL	centriolin
5138	8.20371188939325	-1.0155654956818	0.310031409540921	0.000227174650548073	0.003631795210218	ENSG00000148180	helper T cell	TRUE	GSN	gelsolin
5139	27.1129734646429	0.0885557636362815	0.211029464313178	0.641998806864484	0.770665234408456	ENSG00000148175	helper T cell	FALSE	STOM	stomatin
5140	105.476622875658	0.0641820242607403	0.266078718703691	0.774454682829078	0.86749722571816	ENSG00000044574	helper T cell	FALSE	HSPA5	heat shock protein family A (Hsp70) member 5
5141	129.048098788968	-0.160662315728175	0.252362496881284	0.451400022469778	0.632087137264022	ENSG00000196814	helper T cell	FALSE	MVB12B	multivesicular body subunit 12B
5142	3.76750858668803	-0.0210200435870748	0.255431660397057	0.928800963143895	0.95951198694758	ENSG00000106991	helper T cell	FALSE	ENG	endoglin
5143	6.19142729740087	0.0838410458217955	0.230516271753459	0.665864807095089	0.78823527849807	ENSG00000167123	helper T cell	FALSE	CERCAM	cerebral endothelial cell adhesion molecule
5144	2.4646158189124	0.774078875702938	0.62120229627981	0.0383211900446192	0.128777022359243	ENSG00000188483	helper T cell	FALSE	IER5L	immediate early response 5 like
5145	131.274248395219	-0.067636582793676	0.18346792480637	0.687297137708335	0.802540900192763	ENSG00000136878	helper T cell	FALSE	USP20	ubiquitin specific peptidase 20
5146	382.443997984551	-0.414827924240787	0.158063160817764	0.00546233356521665	0.0341322032507592	ENSG00000187239	helper T cell	FALSE	FNBP1	formin binding protein 1
5147	180.075515934908	-0.28261582289449	0.18161251971931	0.0915318949003324	0.230524772341578	ENSG00000107263	helper T cell	FALSE	RAPGEF1	Rap guanine nucleotide exchange factor 1
5148	141.071707061271	0.2552965716298	0.172343583971766	0.106838586308411	0.254126349326179	ENSG00000130635	helper T cell	FALSE	COL5A1	collagen type V alpha 1 chain
5149	19.1557065968785	0.37585886160632	0.735812731191451	0.000165926309194656	0.00282074725630915	ENSG00000180549	helper T cell	FALSE	FUT7	fucosyltransferase 7
5150	13.6037171851628	-0.0353993984822024	0.26318342325151	0.851365372177783	0.921119050631954	ENSG00000107281	helper T cell	FALSE	NPDC1	neural proliferation, differentiation and control 1
5151	342.643866772794	0.014470907747879	0.288367731777071	0.949744564113373	0.96988049126772	ENSG00000142102	helper T cell	FALSE	PGGHG	protein-glucosylgalactosylhydroxylysine glucosidase
5152	205.572130377139	-0.719684445470314	0.238426843089782	0.000896627596429093	0.0090130565345394	ENSG00000185201	helper T cell	FALSE	IFITM2	interferon induced transmembrane protein 2
5153	46.4654005285756	0.330155175679972	0.304621912534471	0.159027680184762	0.33364065026059	ENSG00000185885	helper T cell	FALSE	IFITM1	interferon induced transmembrane protein 1
5154	79.8759746409826	-0.522440699219096	0.307679427849749	0.0381161772529495	0.128686088208339	ENSG00000177156	helper T cell	FALSE	TALDO1	transaldolase 1
5155	31.3536530773193	0.130427080760701	0.229188651685656	0.510597255692894	0.677905378170497	ENSG00000117984	helper T cell	FALSE	CTSD	cathepsin D
5156	242.554857582536	-0.535955830132419	0.290511103614183	0.0292571163927054	0.110341572127424	ENSG00000130592	helper T cell	FALSE	LSP1	lymphocyte specific protein 1
5157	2.12097994927556	-0.280784433095884	0.39656453803496	0.275649902653124	0.473580436525419	ENSG00000129757	helper T cell	FALSE	CDKN1C	cyclin dependent kinase inhibitor 1C
5158	99.7391681178639	1.0193583126466	0.253746665879035	6.84504796866289e-06	0.000329703143823929	ENSG00000132274	helper T cell	TRUE	TRIM22	tripartite motif containing 22
5159	9.67849579150616	0.555905891040403	0.353062859736757	0.0369389802629003	0.126710567311314	ENSG00000050165	helper T cell	FALSE	DKK3	dickkopf WNT signaling pathway inhibitor 3
5160	169.624344153528	0.268073329960349	0.470514841710792	0.213928182415629	0.403053854768655	ENSG00000152270	helper T cell	FALSE	PDE3B	phosphodiesterase 3B
5161	29.725307492176	-0.613192733534708	0.42360220474302	0.0413439052007978	0.134887206016316	ENSG00000109854	helper T cell	FALSE	HTATIP2	HIV-1 Tat interactive protein 2
5162	5.19882796620372	0.315276853529812	0.481729340482281	0.184927421671568	0.368579481814366	ENSG00000085063	helper T cell	FALSE	CD59	CD59 molecule (CD59 blood group)
5163	770.458785520046	-0.70732919280655	0.178179788065861	2.59515663628523e-05	0.000789473966196245	ENSG00000026508	helper T cell	FALSE	CD44	CD44 molecule (Indian blood group)
5164	39.2334425923275	-0.109682667889766	0.257884751352465	0.601267318582074	0.740218338957271	ENSG00000085117	helper T cell	FALSE	CD82	CD82 molecule
5165	1.5463827101977	0.547592538286736	0.54509653626879	0.0786481653815007	0.213009173102618	ENSG00000110492	helper T cell	FALSE	MDK	midkine
5166	10.3651758079709	0.0276037766306982	0.28464257785563	0.901600780019298	0.947103457461704	ENSG00000025434	helper T cell	FALSE	NR1H3	nuclear receptor subfamily 1 group H member 3
5167	116.073819138926	0.316885405729906	0.206881618427247	0.0837158362705729	0.219866003389905	ENSG00000149177	helper T cell	FALSE	PTPRJ	protein tyrosine phosphatase receptor type J
5168	1.5458119869393	-0.540753859457778	0.434013673441207	0.0641212113480286	0.183930819648439	ENSG00000134802	helper T cell	FALSE	SLC43A3	solute carrier family 43 member 3
5169	60.2987563364689	0.0640882560091729	0.218944494215364	0.737930388193348	0.84543858151785	ENSG00000110031	helper T cell	FALSE	LPXN	leupaxin
5170	34.9974079272719	-0.131517065468131	0.250438981437735	0.534996291654793	0.690240751286764	ENSG00000110077	helper T cell	FALSE	MS4A6A	membrane spanning 4-domains A6A
5171	176.777405785618	1.63191586987281	0.544140617095371	6.85901960012878e-05	0.00158580533154977	ENSG00000013725	helper T cell	FALSE	CD6	CD6 molecule
5172	88.2756391479643	-0.251357928857705	0.307451347409071	0.307759932332128	0.502500680474492	ENSG00000110448	helper T cell	FALSE	CD5	CD5 molecule
5173	7.49205753250331	0.439447031625075	0.317650390826975	0.0747821441459282	0.206040242300995	ENSG00000162144	helper T cell	FALSE	CYB561A3	cytochrome b561 family member A3
5174	8.02404641919012	0.194056024992902	0.281396047212021	0.389690437796437	0.57362079802322	ENSG00000167995	helper T cell	FALSE	BEST1	bestrophin 1
5175	33.6780216183612	0.838104978152335	0.741547688700342	0.0151290250966953	0.0747399701358109	ENSG00000133321	helper T cell	FALSE	PLAAT4	phospholipase A and acyltransferase 4
5176	11.2700454020942	-0.791413148257798	0.534724241971217	0.0318827101423887	0.117004485474925	ENSG00000176485	helper T cell	FALSE	PLAAT3	phospholipase A and acyltransferase 3
5177	140.974629887851	0.0546671876560084	0.206187424929442	0.764431367599601	0.86212942531233	ENSG00000149781	helper T cell	FALSE	FERMT3	FERM domain containing kindlin 3
5178	228.816985345203	0.419621819858498	0.281767170673395	0.0619842952474238	0.18003478720106	ENSG00000168071	helper T cell	FALSE	CCDC88B	coiled-coil domain containing 88B
5179	200.964943885717	0.261319657133068	0.327636186580018	0.267258192361438	0.463889595149884	ENSG00000068831	helper T cell	FALSE	RASGRP2	RAS guanyl releasing protein 2
5180	143.206821309502	-0.0291447446320603	0.217539895645256	0.87709119864842	0.93276672091773	ENSG00000168067	helper T cell	FALSE	MAP4K2	mitogen-activated protein kinase kinase kinase kinase 2
5181	33.1576711267103	-0.188783668040756	0.304116340170785	0.425273082800399	0.606136555023213	ENSG00000172543	helper T cell	FALSE	CTSW	cathepsin W
5182	8.73798889565261	-0.794455415958103	0.245779565425111	0.00027964791204196	0.00431030648427341	ENSG00000174080	helper T cell	FALSE	CTSF	cathepsin F
5183	96.5648232104826	0.430101747930473	0.24416110334017	0.0368865843518052	0.126710567311314	ENSG00000175463	helper T cell	FALSE	TBC1D10C	TBC1 domain family member 10C
5184	29.2618963180832	0.146605471384668	0.191074142893944	0.40053213510058	0.582408991416692	ENSG00000084207	helper T cell	FALSE	GSTP1	glutathione S-transferase pi 1
5185	12.9473218140828	0.5629580889593	0.269325366863895	0.0138907466627436	0.0701209744197884	ENSG00000110092	helper T cell	FALSE	CCND1	cyclin D1
5186	45.8496303155914	0.0580924211180935	0.458412484975779	1.81600160780349e-47	2.09929785862084e-44	ENSG00000254682	helper T cell	FALSE	NA	NA
5187	3.45809303209776	0.336753654539707	0.34694556056972	0.178196742461838	0.358877063215826	ENSG00000137496	helper T cell	FALSE	IL18BP	interleukin 18 binding protein
5188	2.36313602427761	-0.420759652827328	0.338935657066766	0.0956022127483125	0.23514076156819	ENSG00000186642	helper T cell	FALSE	PDE2A	phosphodiesterase 2A
5189	143.035023274432	0.198878576811259	0.224582385400174	0.307481683750232	0.502500680474492	ENSG00000175567	helper T cell	FALSE	UCP2	uncoupling protein 2
5190	13.7935237486439	0.00900881594375641	0.294400866196057	0.984675740468164	0.994135507407159	ENSG00000165434	helper T cell	FALSE	PGM2L1	phosphoglucomutase 2 like 1
5191	4.95510747958323	-0.26671104219395	0.275066974437485	0.23331905445195	0.429185831642383	ENSG00000149257	helper T cell	FALSE	SERPINH1	serpin family H member 1
5192	17.949633865768	-0.35023201832531	0.197016228258626	0.0479576497903402	0.151472795512659	ENSG00000137509	helper T cell	FALSE	PRCP	prolylcarboxypeptidase
5193	406.91023196817	-0.336746194973383	0.269808618623928	0.139466395526516	0.305446287694145	ENSG00000137501	helper T cell	FALSE	SYTL2	synaptotagmin like 2
5194	77.4099475110324	0.208480128334734	0.257416275772712	0.326254216011263	0.515936899738742	ENSG00000109861	helper T cell	FALSE	CTSC	cathepsin C
5195	376.166118073845	0.0113687841204281	0.249879442618836	0.956581890835351	0.975139916936213	ENSG00000149212	helper T cell	FALSE	SESN3	sestrin 3
5196	43.9149552733355	0.348217560334887	0.328971409560234	0.149858474273409	0.319035720552598	ENSG00000023445	helper T cell	FALSE	BIRC3	baculoviral IAP repeat containing 3
5197	9.08421751035887	0.320664995732402	0.260448826353894	0.145576525029256	0.313202480489788	ENSG00000137752	helper T cell	FALSE	CASP1	caspase 1
5198	6.43696869786201	0.0219213328736073	0.316185173215028	0.909596838930213	0.949859029632634	ENSG00000204397	helper T cell	FALSE	CARD16	caspase recruitment domain family member 16
5199	866.592474790232	-0.0456641648041061	0.146527753642746	0.738684436158776	0.845464562573807	ENSG00000149311	helper T cell	FALSE	ATM	ATM serine/threonine kinase
5200	21.2004577675923	-0.35559663141562	0.194838893521291	0.0432911172483472	0.139399809301085	ENSG00000137710	helper T cell	FALSE	RDX	radixin
5201	199.687547363409	-0.6084471177556	0.469558721354107	0.0564938239451549	0.170490294346465	ENSG00000109906	helper T cell	FALSE	ZBTB16	zinc finger and BTB domain containing 16
5202	4.55122171420512	-0.822839910396718	0.335842742094809	0.00326169138478608	0.0223107410698977	ENSG00000149591	helper T cell	FALSE	TAGLN	transgelin
5203	160.58464065036	0.216070072524727	0.20748016552853	0.240329558961182	0.432069938039078	ENSG00000160613	helper T cell	FALSE	PCSK7	proprotein convertase subtilisin/kexin type 7
5204	607.090610702932	0.555814300115352	0.207135836820858	0.00252666259681693	0.0194721464128025	ENSG00000110324	helper T cell	FALSE	IL10RA	interleukin 10 receptor subunit alpha
5205	298.059962302431	0.23434779105379	0.285549727955029	0.294387158723024	0.492671062786379	ENSG00000160593	helper T cell	FALSE	JAML	junction adhesion molecule like
5206	106.227985921266	-1.19218841596454	0.411330569834957	0.000706975965881211	0.00779682668999278	ENSG00000160588	helper T cell	FALSE	MPZL3	myelin protein zero like 3
5207	6.05543617925222	0.0990340161420756	0.358134703291344	0.68266184937332	0.801174718655389	ENSG00000149573	helper T cell	FALSE	MPZL2	myelin protein zero like 2
5208	116.575971211628	0.425969320396173	0.412953862879547	0.101012786466972	0.24327246074129	ENSG00000198851	helper T cell	FALSE	CD3E	CD3 epsilon subunit of T-cell receptor complex
5209	60.0307140145977	1.62277422610328	0.566437147165931	0.000130078130602322	0.00236894914889549	ENSG00000167286	helper T cell	FALSE	CD3D	CD3 delta subunit of T-cell receptor complex
5210	32.1043884809751	1.38464398167875	0.699305502061644	0.00151744035637151	0.013921913110837	ENSG00000160654	helper T cell	FALSE	CD3G	CD3 gamma subunit of T-cell receptor complex
5211	24.8364900025095	0.238330793025018	0.398169653154077	0.315837828930293	0.508844565070867	ENSG00000188486	helper T cell	FALSE	H2AX	H2A.X variant histone
5212	66.8633495908058	-0.904435863064478	0.314222214585534	0.00104256721870587	0.0102136246171524	ENSG00000076706	helper T cell	FALSE	MCAM	melanoma cell adhesion molecule
5213	121.442829847032	-0.868023615950295	0.395658415381607	0.00687720532827107	0.0406161673471392	ENSG00000109929	helper T cell	FALSE	SC5D	sterol-C5-desaturase
5214	846.020948751534	-0.159414313057127	0.250894972337955	0.457038610420627	0.638087721794981	ENSG00000137642	helper T cell	FALSE	SORL1	sortilin related receptor 1
5215	4.64656420656422	-0.81362360848524	0.28261440451963	0.000828072348707535	0.00854693049926449	ENSG00000064309	helper T cell	FALSE	CDON	cell adhesion associated, oncogene regulated
5216	5.96593884176689	0.137378453878588	0.26388920655826	0.526721720685053	0.687937616130753	ENSG00000110080	helper T cell	FALSE	ST3GAL4	ST3 beta-galactoside alpha-2,3-sialyltransferase 4
5217	170.843625696179	0.0793952271196373	0.227887266526725	0.686787220531373	0.802540900192763	ENSG00000134954	helper T cell	FALSE	ETS1	ETS proto-oncogene 1, transcription factor
5218	280.785030678636	0.077051487632712	0.185042406983902	0.649029915856358	0.776685903447153	ENSG00000151702	helper T cell	FALSE	FLI1	Fli-1 proto-oncogene, ETS transcription factor
5219	6.09285327518732	0.482519724130085	0.749365339769804	0.0214031723223711	0.0916372859431889	ENSG00000151715	helper T cell	FALSE	TMEM45B	transmembrane protein 45B
5220	782.298140302763	-1.35841649550615	0.199069657718502	1.73168228211356e-12	1.00091235906164e-09	ENSG00000067082	helper T cell	TRUE	KLF6	KLF transcription factor 6
5221	3.62374735495067	0.334009448142294	0.342773513530954	0.187092698678023	0.372253286870558	ENSG00000134470	helper T cell	FALSE	IL15RA	interleukin 15 receptor subunit alpha
5222	4.09420310031615	0.54114073278357	0.427393985583294	0.0582804340712095	0.172749184067483	ENSG00000134460	helper T cell	FALSE	IL2RA	interleukin 2 receptor subunit alpha
5223	90.1234446089854	0.254936866641149	0.303520342463275	0.267167944150537	0.463889595149884	ENSG00000065675	helper T cell	FALSE	PRKCQ	protein kinase C theta
5224	85.8223255373622	1.76600905862227	0.39234380432432	2.33814223406856e-07	2.07914801737174e-05	ENSG00000198879	helper T cell	TRUE	SFMBT2	Scm like with four mbt domains 2
5225	156.465404621048	-0.457321986377613	0.277688929864868	0.0520361144132461	0.160838899095488	ENSG00000107485	helper T cell	FALSE	GATA3	GATA binding protein 3
5226	207.91892585858	-0.206138137796255	0.17591880215583	0.207560330092984	0.39705661578082	ENSG00000048740	helper T cell	FALSE	CELF2	CUGBP Elav-like family member 2
5227	1015.90461691354	-0.502428610232228	0.167799926000819	0.00148746288392199	0.0137560567505105	ENSG00000026025	helper T cell	FALSE	VIM	vimentin
5228	51.3296252073551	-0.653796825092399	0.244563673248166	0.00273181124560662	0.0201636308645823	ENSG00000136738	helper T cell	FALSE	STAM	signal transducing adaptor molecule
5229	57.3738566009462	-0.527137425982709	0.225882927788951	0.00942234457940341	0.052115934611437	ENSG00000260314	helper T cell	FALSE	MRC1	mannose receptor C-type 1
5230	31.4690996970655	0.238043337947139	0.297072497776268	0.299500732376085	0.496732921989604	ENSG00000241058	helper T cell	FALSE	NSUN6	NOP2/Sun RNA methyltransferase 6
5231	114.522934719104	-0.811736002283384	0.198423467385191	1.42025726395986e-05	0.000482887469746353	ENSG00000150867	helper T cell	FALSE	PIP4K2A	phosphatidylinositol-5-phosphate 4-kinase type 2 alpha
5232	173.940275652764	0.0297940896625031	0.313120843594229	0.894112790629754	0.942768763976706	ENSG00000077420	helper T cell	FALSE	APBB1IP	amyloid beta precursor protein binding family B member 1 interacting protein
5233	14.6610632724961	-0.121482193491393	0.245267579788666	0.557486116450784	0.706638103746827	ENSG00000107968	helper T cell	FALSE	MAP3K8	mitogen-activated protein kinase kinase kinase 8
5234	183.510042591349	-0.644561372010601	0.191381325446946	0.000306916703628288	0.00443494636742876	ENSG00000148516	helper T cell	FALSE	ZEB1	zinc finger E-box binding homeobox 1
5235	34.9149211151176	0.238293552758743	0.349125236215021	0.324142915964684	0.514710454471393	ENSG00000095794	helper T cell	FALSE	CREM	cAMP responsive element modulator
5236	29.6242482740047	0.320944822929417	0.254758580712667	0.131368242327427	0.294499679412035	ENSG00000012779	helper T cell	FALSE	ALOX5	arachidonate 5-lipoxygenase
5237	27.3072205186243	-0.0510018626569623	0.304882185065786	0.821869389984016	0.90055072494931	ENSG00000204161	helper T cell	FALSE	TMEM273	transmembrane protein 273
5238	1184.70351268109	-0.0713703573640406	0.204076905604345	0.696058524773497	0.810163464299802	ENSG00000151150	helper T cell	FALSE	ANK3	ankyrin 3
5239	13.3747384442869	0.439410329589737	0.651409148761805	0.0215906546312053	0.0917602821826225	ENSG00000170312	helper T cell	FALSE	CDK1	cyclin dependent kinase 1
5240	194.608683094636	-0.453763117033117	0.191522895443669	0.0100273698465056	0.0544208429228194	ENSG00000150347	helper T cell	FALSE	ARID5B	AT-rich interaction domain 5B
5241	36.0544219133131	0.470469813026183	0.453017601774122	0.0808583668873458	0.216158388530751	ENSG00000182010	helper T cell	FALSE	RTKN2	rhotekin 2
5242	35.3144891774334	0.257756812357066	0.37029680716174	0.283957314385389	0.48131181148022	ENSG00000122877	helper T cell	FALSE	EGR2	early growth response 2
5243	142.261525348927	-0.25495394861958	0.315975969456509	0.296394511052824	0.494747181126332	ENSG00000122862	helper T cell	FALSE	SRGN	serglycin
5244	2.66413827236645	0.144960960765799	0.315781942650127	0.527499371880203	0.687937616130753	ENSG00000099282	helper T cell	FALSE	TSPAN15	tetraspanin 15
5245	27.0689861002839	0.0197564811310392	0.374347331146349	0.937769780695046	0.96326213777642	ENSG00000180644	helper T cell	FALSE	PRF1	perforin 1
5246	81.7070028369663	-0.303351234459033	0.257719306205454	0.168182484621008	0.345876924602361	ENSG00000107738	helper T cell	FALSE	VSIR	V-set immunoregulatory receptor
5247	120.622250439784	0.697129573442581	0.441300986260017	0.0171040996365363	0.0803753625196584	ENSG00000107742	helper T cell	FALSE	SPOCK2	SPARC (osteonectin), cwcv and kazal like domains proteoglycan 2
5248	44.6526959597826	0.0801755800447367	0.386639345937972	0.49152565523055	0.666905701228305	ENSG00000168209	helper T cell	FALSE	DDIT4	DNA damage inducible transcript 4
5249	6.36289191540571	-0.0228758847254698	0.343355545029875	0.905685079449228	0.947485929269962	ENSG00000108179	helper T cell	FALSE	PPIF	peptidylprolyl isomerase F
5250	406.918013584339	-0.802743176430438	0.192227680430635	9.06038303210317e-06	0.000387918621670788	ENSG00000148672	helper T cell	FALSE	GLUD1	glutamate dehydrogenase 1
5251	239.101764513866	-0.3973137895625	0.337262059431597	0.129725267827418	0.293539224323045	ENSG00000107796	helper T cell	FALSE	ACTA2	actin alpha 2, smooth muscle
5252	8.98454664920021	0.133825053332566	0.407642656954516	0.500252871001138	0.67218424710825	ENSG00000138135	helper T cell	FALSE	CH25H	cholesterol 25-hydroxylase
5253	136.36038626232	-0.18921358664105	0.265820066283362	0.383362352505776	0.570356344268568	ENSG00000138182	helper T cell	FALSE	KIF20B	kinesin family member 20B
5254	5.13197937003277	0.641952108807074	0.461096436009529	0.0378075571751704	0.128168727549844	ENSG00000152804	helper T cell	FALSE	HHEX	hematopoietically expressed homeobox
5255	10.5919863701252	-0.383719812218906	0.330598340615471	0.135913562471973	0.299839843926719	ENSG00000095637	helper T cell	FALSE	SORBS1	sorbin and SH3 domain containing 1
5256	29.0053388010137	-0.489207675314293	0.25003477093566	0.0227773992820035	0.0959370335035338	ENSG00000119977	helper T cell	FALSE	TCTN3	tectonic family member 3
5257	3.08780076937251	-0.339772798728325	0.326059626797484	0.168810702240978	0.345876924602361	ENSG00000138185	helper T cell	FALSE	ENTPD1	ectonucleoside triphosphate diphosphohydrolase 1
5258	4.79822134342702	0.178377221882856	0.453627497676892	0.340252145666638	0.532577426181878	ENSG00000099194	helper T cell	FALSE	SCD	stearoyl-CoA desaturase
5259	112.317831147962	-0.358801140640525	0.171165372539224	0.0240700091661167	0.0997309340359532	ENSG00000148700	helper T cell	FALSE	ADD3	adducin 3
5260	24.3936871729271	-0.210641110510241	0.340325667597236	0.394367779205731	0.578474710567608	ENSG00000138166	helper T cell	FALSE	DUSP5	dual specificity phosphatase 5
5261	47.1375907236659	-0.256377879873673	0.190513272270976	0.142244625182165	0.309087944944704	ENSG00000099204	helper T cell	FALSE	ABLIM1	actin binding LIM protein 1
5262	69.2416215181781	-0.349312288064179	0.225264160761909	0.0813398780370905	0.216158388530751	ENSG00000148908	helper T cell	FALSE	RGS10	regulator of G protein signaling 10
5263	36.3879161745793	-0.400192389283891	0.225856206681783	0.044852565406385	0.143230844225914	ENSG00000151929	helper T cell	FALSE	BAG3	BAG cochaperone 3
5264	13.4367966695767	-0.0832506140236274	0.224687121251781	0.673936151625339	0.795207351553017	ENSG00000166033	helper T cell	FALSE	HTRA1	HtrA serine peptidase 1
5265	23.160055211496	-0.221214478951294	0.27378632433647	0.319876921332596	0.511449130097484	ENSG00000189319	helper T cell	FALSE	FAM53B	family with sequence similarity 53 member B
5266	28.1207003925302	0.160867425963755	0.198251264104221	0.36678248323785	0.555701901209639	ENSG00000132334	helper T cell	FALSE	PTPRE	protein tyrosine phosphatase receptor type E
5267	7.00781551618867	0.135695355230786	0.406393919356012	0.258673138811788	0.453757433181225	ENSG00000176171	helper T cell	FALSE	BNIP3	BCL2 interacting protein 3
5268	54.5311020513963	0.683977614195823	0.355334132038577	0.0106126216935851	0.0562761040265337	ENSG00000151651	helper T cell	FALSE	ADAM8	ADAM metallopeptidase domain 8
5269	67.4764048628321	-0.562476213803995	0.253555221823056	0.011342958424232	0.0593323979113675	ENSG00000151065	helper T cell	FALSE	DCP1B	decapping mRNA 1B
5270	74.4003772601294	-0.450226543681732	0.337205921015524	0.0879958496789011	0.225051332364623	ENSG00000118971	helper T cell	FALSE	CCND2	cyclin D2
5271	11.933441262242	-0.674216891826935	0.255674225349221	0.00255927486097634	0.0195928592005871	ENSG00000010278	helper T cell	FALSE	CD9	CD9 molecule
5272	48.9220262524024	0.140922898873921	0.314664741181616	0.549885780140311	0.698536221804614	ENSG00000139190	helper T cell	FALSE	VAMP1	vesicle associated membrane protein 1
5273	59.0336078582135	0.26096396580051	0.235217283161812	0.192154543138804	0.377131836788552	ENSG00000010295	helper T cell	FALSE	IFFO1	intermediate filament family orphan 1
5274	2.07218002774668	1.56752614156858	0.86927268627275	0.00699985511884278	0.04086784099688	ENSG00000089692	helper T cell	TRUE	LAG3	lymphocyte activating 3
5275	131.715262731696	0.217425449515584	0.207431011165365	0.236020831944411	0.429185831642383	ENSG00000010610	helper T cell	FALSE	CD4	CD4 molecule
5276	33.4794155000086	0.169627466621847	0.273045845477853	0.451647037526022	0.632087137264022	ENSG00000111674	helper T cell	FALSE	ENO2	enolase 2
5277	104.584515243688	0.198066840077332	0.170663651911756	0.209823024313476	0.398939829122332	ENSG00000111679	helper T cell	FALSE	PTPN6	protein tyrosine phosphatase non-receptor type 6
5278	289.812533799362	0.848337552925849	0.34118872137547	0.00154931140824232	0.0141023936057332	ENSG00000139182	helper T cell	FALSE	CLSTN3	calsyntenin 3
5279	83.808076518523	0.0463969730265507	0.331912634495523	0.863733246815599	0.92723982008587	ENSG00000059804	helper T cell	FALSE	SLC2A3	solute carrier family 2 member 3
5280	2.90027970468729	-0.133176880021246	0.295988311718183	0.59043658343145	0.731559153747863	ENSG00000171860	helper T cell	FALSE	C3AR1	complement C3a receptor 1
5281	64.7173213042461	0.296828503492248	0.445397390777682	0.20483615624982	0.393339861502977	ENSG00000111796	helper T cell	FALSE	KLRB1	killer cell lectin like receptor B1
5282	83.0413846276123	-0.0193488570280682	0.242785663770091	0.921399374762001	0.954155147616664	ENSG00000069493	helper T cell	FALSE	CLEC2D	C-type lectin domain family 2 member D
5283	7.76972757949711	-0.128518150483539	0.3986988268465	0.548368581612284	0.698498616800438	ENSG00000184293	helper T cell	FALSE	CLECL1P	C-type lectin like 1, pseudogene
5284	67.5755074234621	-0.499077821448739	0.489860245238187	0.113526368996286	0.268377264948275	ENSG00000110848	helper T cell	FALSE	CD69	CD69 molecule
5285	6.1096744660572	-0.200534405555008	0.273152016586635	0.367319929206751	0.555787746286655	ENSG00000110852	helper T cell	FALSE	CLEC2B	C-type lectin domain family 2 member B
5286	134.471834500394	-0.472776046493154	0.302050559022664	0.0569681258685551	0.171052346763765	ENSG00000111266	helper T cell	FALSE	DUSP16	dual specificity phosphatase 16
5287	18.1611089211821	-1.70928234152329	0.599167076003594	0.000549163929036792	0.0064927102708169	ENSG00000178878	helper T cell	FALSE	APOLD1	apolipoprotein L domain containing 1
5288	764.694136840595	-0.366649047007368	0.178323604690564	0.0268060917205587	0.105760552999883	ENSG00000171681	helper T cell	FALSE	ATF7IP	activating transcription factor 7 interacting protein
5289	28.112864108349	0.0690547175641341	0.265844156666229	0.762271756270879	0.860565491126738	ENSG00000197837	helper T cell	FALSE	H4C16	H4 histone 16
5290	384.220756943182	-0.174796056756664	0.206497153284807	0.348588176327426	0.539448369256365	ENSG00000111348	helper T cell	FALSE	ARHGDIB	Rho GDP dissociation inhibitor beta
5291	6.60847354752104	-0.128074120015562	0.206898003705432	0.498412739355077	0.671412930255333	ENSG00000151491	helper T cell	FALSE	EPS8	epidermal growth factor receptor pathway substrate 8
5292	59.0218460810111	-0.609077116514791	0.190148402468037	0.00055042007486164	0.0064927102708169	ENSG00000052126	helper T cell	FALSE	PLEKHA5	pleckstrin homology domain containing A5
5293	3.26303247039943	-0.242961975590034	0.288156244828423	0.302804379637473	0.500059804087027	ENSG00000060982	helper T cell	FALSE	BCAT1	branched chain amino acid transaminase 1
5294	43.6835078239833	-0.140828155301812	0.342000913769973	0.548647702469548	0.698498616800438	ENSG00000118308	helper T cell	FALSE	IRAG2	inositol 1,4,5-triphosphate receptor associated 2
5295	40.9143699971929	-0.0725229710247792	0.176871357271712	0.658312816951722	0.784545996284733	ENSG00000110841	helper T cell	FALSE	PPFIBP1	PPFIA binding protein 1
5296	592.7723055331	0.362084525720062	0.226891290073204	0.0638441287580577	0.183591574239589	ENSG00000174718	helper T cell	FALSE	RESF1	retroelement silencing factor 1
5297	155.08182348888	0.000178767278877026	0.34285232598789	0.991058097738115	0.997095875531124	ENSG00000184613	helper T cell	FALSE	NELL2	neural EGFL like 2
5298	254.262367936867	-0.49644929579024	0.246322353675095	0.0212228015965158	0.0916050828453205	ENSG00000111371	helper T cell	FALSE	SLC38A1	solute carrier family 38 member 1
5299	12.6995612131685	0.309738206369854	0.397105137821735	0.214078777532832	0.403053854768655	ENSG00000179715	helper T cell	FALSE	PCED1B	PC-esterase domain containing 1B
5300	127.621389947108	0.971039521903876	0.470928482769099	0.00295536211603295	0.0210888802847783	ENSG00000134285	helper T cell	FALSE	FKBP11	FKBP prolyl isomerase 11
5301	160.957858261409	-0.988765401831007	0.243022888182464	1.22844556949305e-05	0.000482887469746353	ENSG00000167552	helper T cell	FALSE	TUBA1A	tubulin alpha 1a
5302	41.6707553312549	0.576884364915097	0.423897342983025	0.0403190641440178	0.133168109001385	ENSG00000050405	helper T cell	FALSE	LIMA1	LIM domain and actin binding 1
5303	126.650811541725	0.0430040906873335	0.263617566892667	0.844784684425668	0.918207949105328	ENSG00000110934	helper T cell	FALSE	BIN2	bridging integrator 2
5304	4.06403494781185	-0.730696059467012	0.425588976264748	0.0206792399520841	0.090208307111733	ENSG00000161835	helper T cell	FALSE	TAMALIN	trafficking regulator and scaffold protein tamalin
5305	63.8651535352897	0.607846226283003	0.915852450364482	0.0189984661882799	0.0854561358507842	ENSG00000135480	helper T cell	FALSE	KRT7	keratin 7
5306	6.80413276599586	-0.135657456529961	0.214002861195227	0.481996529842871	0.658019888478393	ENSG00000167768	helper T cell	FALSE	KRT1	keratin 1
5307	3.7438991814065	0.197457981834205	0.472987402864768	0.140182653449053	0.306334872187345	ENSG00000170421	helper T cell	FALSE	KRT8	keratin 8
5308	3.89598870034469	0.467020539758443	0.770282534766494	0.0169152617651136	0.080210596023665	ENSG00000111057	helper T cell	FALSE	KRT18	keratin 18
5309	69.1228504105235	0.620639717449032	0.487534146015724	0.0330827183464985	0.11924862229867	ENSG00000139626	helper T cell	FALSE	ITGB7	integrin subunit beta 7
5310	25.2841974730815	-0.0555047222462815	0.226344750760831	0.760880838803271	0.860565491126738	ENSG00000161638	helper T cell	FALSE	ITGA5	integrin subunit alpha 5
5311	385.552586110954	0.54495580298158	0.206613251195424	0.00302792414297203	0.0213118747888251	ENSG00000123338	helper T cell	FALSE	NCKAP1L	NCK associated protein 1 like
5312	128.830786666891	1.36762438984019	0.516038013587703	0.000302815642122565	0.00443107445941373	ENSG00000135426	helper T cell	FALSE	TESPA1	thymocyte expressed, positive selection associated 1
5313	13.3694479696656	0.263367045972567	0.549671263305823	0.0574019017644968	0.171908286113363	ENSG00000110944	helper T cell	FALSE	IL23A	interleukin 23 subunit alpha
5314	56.6096637173966	-0.0597599599696783	0.15906382113501	0.688512152286206	0.803148383494303	ENSG00000123384	helper T cell	FALSE	LRP1	LDL receptor related protein 1
5315	200.561415644849	0.449932122350325	0.297562739606271	0.0529121215963827	0.162724923642525	ENSG00000123329	helper T cell	FALSE	ARHGAP9	Rho GTPase activating protein 9
5316	6.13707327019217	0.449732525376983	0.37012975278051	0.0889746159466175	0.227052220826247	ENSG00000175197	helper T cell	FALSE	DDIT3	DNA damage inducible transcript 3
5317	84.1879990601219	0.317270447932341	0.347970734157622	0.192150044047771	0.377131836788552	ENSG00000127311	helper T cell	FALSE	HELB	DNA helicase B
5318	6.14057449687928	-0.438453816491723	0.36003572719669	0.0927478509644076	0.231765192422208	ENSG00000135678	helper T cell	FALSE	CPM	carboxypeptidase M
5319	3.58075091446841	-0.0441028335806611	0.369672556798967	0.851447172376618	0.921119050631954	ENSG00000173451	helper T cell	FALSE	THAP2	THAP domain containing 2
5320	248.261565413109	-0.146802236058384	0.266362671015161	0.50866130244081	0.677905378170497	ENSG00000139278	helper T cell	FALSE	GLIPR1	GLI pathogenesis related 1
5321	23.8620458716194	-0.656508075611431	0.395718844654367	0.0293989655841233	0.110341572127424	ENSG00000139289	helper T cell	FALSE	PHLDA1	pleckstrin homology like domain family A member 1
5322	5.81090945863828	-0.948611496525521	0.306475029250602	0.000336286662874506	0.00471956644465723	ENSG00000139318	helper T cell	FALSE	DUSP6	dual specificity phosphatase 6
5323	29.2312296767625	-0.32068058104383	0.287470361503914	0.166248847255407	0.34379904727594	ENSG00000173598	helper T cell	FALSE	NUDT4	nudix hydrolase 4
5324	7.34110328075789	-0.0363571805176212	0.337948217841607	0.856354852302335	0.923677212525077	ENSG00000169372	helper T cell	FALSE	CRADD	CASP2 and RIPK1 domain containing adaptor with death domain
5325	65.0414609901777	-0.27749685778749	0.141499749420607	0.0387555612767697	0.129676683576031	ENSG00000111670	helper T cell	FALSE	GNPTAB	N-acetylglucosamine-1-phosphate transferase subunits alpha and beta
5326	43.0608966863565	-0.0518002960324745	0.283428589760252	0.863873084976196	0.92723982008587	ENSG00000198431	helper T cell	FALSE	TXNRD1	thioredoxin reductase 1
5327	4.7041087511625	-0.169428048511086	0.299247674596406	0.467461536362328	0.647168306628565	ENSG00000235162	helper T cell	FALSE	C12orf75	chromosome 12 open reading frame 75
5328	93.8212236459092	0.0644748726819179	0.269077856272974	0.768104477566388	0.864584981564503	ENSG00000110876	helper T cell	FALSE	SELPLG	selectin P ligand
5329	34.4102095959739	-0.0850784057027401	0.202182945716116	0.640336567743181	0.769879409681025	ENSG00000139433	helper T cell	FALSE	GLTP	glycolipid transfer protein
5330	9.2586782199217	-0.159812523864614	0.354641117009211	0.517052194909072	0.681542003779802	ENSG00000088992	helper T cell	FALSE	TESC	tescalcin
5331	43.4344231772623	-0.269373844101526	0.203629854902141	0.139511799223623	0.305446287694145	ENSG00000135127	helper T cell	FALSE	BICDL1	BICD family like cargo adaptor 1
5332	4.35789061373221	2.31058174212346	0.819323201691301	0.000485737330964283	0.00591065636415485	ENSG00000135114	helper T cell	TRUE	OASL	2'-5'-oligoadenylate synthetase like
5333	3.95927676820342	0.12116041542453	0.270345716535189	0.564684641109226	0.713415787018869	ENSG00000089041	helper T cell	FALSE	P2RX7	purinergic receptor P2X 7
5334	143.281017468201	-0.147145456930137	0.192742695700956	0.398960141577279	0.580995177789518	ENSG00000089094	helper T cell	FALSE	KDM2B	lysine demethylase 2B
5335	31.5222990963507	0.676084174252696	0.788563645390606	0.0261111649979682	0.103726827277152	ENSG00000139725	helper T cell	FALSE	RHOF	ras homolog family member F, filopodia associated
5336	11.5894015318986	-0.495736294051246	0.693525792929481	0.135707678189348	0.299839843926719	ENSG00000212694	helper T cell	FALSE	LINC01089	long intergenic non-protein coding RNA 1089
5337	4.55261509144745	0.010790231640159	0.262236712939456	0.960036321744644	0.977799108314368	ENSG00000073060	helper T cell	FALSE	SCARB1	scavenger receptor class B member 1
5338	20.3348965557932	-0.667526499377846	0.353527621457966	0.017379885733906	0.081340679791074	ENSG00000256223	helper T cell	FALSE	ZNF10	zinc finger protein 10
5339	59.1011015647207	0.473689708463936	0.309969765686928	0.0485335868380374	0.152458767349922	ENSG00000182957	helper T cell	FALSE	SPATA13	spermatogenesis associated 13
5340	9.62039479423654	-0.215791224933416	0.334740002366958	0.379066685659093	0.567617990442891	ENSG00000122035	helper T cell	FALSE	RASL11A	RAS like family 11 member A
5341	60.466319904958	0.00452797052273345	0.212091538620333	0.995102048701783	0.998557264148664	ENSG00000132952	helper T cell	FALSE	USPL1	ubiquitin specific peptidase like 1
5342	101.75615903017	-1.01248188216894	0.411196348841805	0.00300891459500038	0.0213118747888251	ENSG00000132965	helper T cell	FALSE	ALOX5AP	arachidonate 5-lipoxygenase activating protein
5343	37.9298234270682	-0.286649834851825	0.265246168671551	0.195221718399652	0.381855002487305	ENSG00000120694	helper T cell	FALSE	HSPH1	heat shock protein family H (Hsp110) member 1
5344	27.5423713601781	-0.362261118990346	0.322158915883094	0.150752923535107	0.319328280768886	ENSG00000102760	helper T cell	FALSE	RGCC	regulator of cell cycle
5345	19.8128647613508	0.00749249354268473	0.422713223201109	0.999716178428002	0.999716178428002	ENSG00000120659	helper T cell	FALSE	TNFSF11	TNF superfamily member 11
5346	10.9355935767186	1.33085870436884	0.370109351843004	3.48389411924926e-05	0.000982288195573695	ENSG00000133106	helper T cell	FALSE	EPSTI1	epithelial stromal interaction 1
5347	528.987241123126	-0.123281701420178	0.209419425574415	0.51165895848217	0.678300178905262	ENSG00000136167	helper T cell	FALSE	LCP1	lymphocyte cytosolic protein 1
5348	370.462531134045	-0.081519190138216	0.211029633911336	0.663908427453762	0.787261316079022	ENSG00000139679	helper T cell	FALSE	LPAR6	lysophosphatidic acid receptor 6
5349	186.456526081031	-0.205157762624127	0.302452466809596	0.389569120496978	0.57362079802322	ENSG00000136161	helper T cell	FALSE	RCBTB2	RCC1 and BTB domain containing protein 2
5350	4.41788604893416	1.09755097189634	1.01162345885937	0.00993528527847257	0.0541754234995957	ENSG00000152207	helper T cell	FALSE	CYSLTR2	cysteinyl leukotriene receptor 2
5351	35.2857831258183	0.012705916210549	0.282886576650277	0.973421066279478	0.987949738910515	ENSG00000136144	helper T cell	FALSE	RCBTB1	RCC1 and BTB domain containing protein 1
5352	2.73841032737752	-0.174403149551191	0.303704048543084	0.451594895017891	0.632087137264022	ENSG00000102554	helper T cell	FALSE	KLF5	KLF transcription factor 5
5353	41.3808581351219	1.04224364586225	0.730686424042473	0.00656869938050821	0.039344126859417	ENSG00000136153	helper T cell	FALSE	LMO7	LIM domain 7
5354	2.22769744744652	-0.0167637741391733	0.360774719047951	0.999363871321406	0.999716178428002	ENSG00000178695	helper T cell	FALSE	KCTD12	potassium channel tetramerization domain containing 12
5355	804.957357262694	-0.243328662248936	0.176002455176643	0.135376096406383	0.299798405068542	ENSG00000005810	helper T cell	FALSE	MYCBP2	MYC binding protein 2
5356	112.94866924789	-0.354834193514725	0.222662452558386	0.0720228336143911	0.201107235889459	ENSG00000139793	helper T cell	FALSE	MBNL2	muscleblind like splicing regulator 2
5357	40.0507205706803	-1.47752313128166	0.320516472536683	6.083779153867e-07	4.39553043866891e-05	ENSG00000169508	helper T cell	FALSE	GPR183	G protein-coupled receptor 183
5358	16.2108466797852	0.0871981620059463	0.323714167953734	0.719928247796159	0.828096571594388	ENSG00000198805	helper T cell	FALSE	PNP	purine nucleoside phosphorylase
5359	2.76016860253206	0.323703814634898	0.409079553416633	0.199024585430434	0.385954577605102	ENSG00000169413	helper T cell	FALSE	RNASE6	ribonuclease A family member k6
5360	64.0344250361606	0.164677321635656	0.244784133940922	0.430398393865203	0.609209095071326	ENSG00000165792	helper T cell	FALSE	METTL17	methyltransferase like 17
5361	18.1743719466994	0.25116307093785	0.265385327492097	0.254097315929144	0.448452667502427	ENSG00000165795	helper T cell	FALSE	NDRG2	NDRG family member 2
5362	7.43584359097397	0.29921574208545	0.592898145075911	0.0230063375590805	0.0963598776025256	ENSG00000211786	helper T cell	FALSE	TRAV8-2	T cell receptor alpha variable 8-2
5363	112.447170825942	0.333651439198044	0.341280872088275	0.169006045775645	0.345876924602361	ENSG00000277734	helper T cell	FALSE	TRAC	T cell receptor alpha constant
5364	2.29952705107549	0.117183012304974	0.319564964028914	0.592163653815853	0.732913473031184	ENSG00000092295	helper T cell	FALSE	TGM1	transglutaminase 1
5365	19.6108954902984	0.753689297831521	0.470258797476417	0.0160798012323981	0.0781018917002194	ENSG00000129521	helper T cell	FALSE	EGLN3	egl-9 family hypoxia inducible factor 3
5366	6.57243618618985	0.200138404776582	0.381277898392273	0.38311366524346	0.570356344268568	ENSG00000214900	helper T cell	FALSE	LINC01599	long intergenic non-protein coding RNA 1599
5367	73.2277024678006	-0.127834410238161	0.347212926635844	0.584663842056759	0.729095362910047	ENSG00000186469	helper T cell	FALSE	GNG2	G protein subunit gamma 2
5368	13.7056240536779	-1.53203041128704	0.392168396181886	1.31883077372296e-05	0.000482887469746353	ENSG00000125384	helper T cell	FALSE	PTGER2	prostaglandin E receptor 2
5369	21.3796993733277	-0.0128821241158828	0.284972911750374	0.923071600641319	0.954446127317857	ENSG00000197930	helper T cell	FALSE	ERO1A	endoplasmic reticulum oxidoreductase 1 alpha
5370	77.263698426861	-0.128526343768622	0.220772083702906	0.504386564160985	0.674166747128057	ENSG00000100523	helper T cell	FALSE	DDHD1	DDHD domain containing 1
5371	40.6329896504158	-0.0471292957109992	0.14696413618881	0.733415161267956	0.841099133358886	ENSG00000100592	helper T cell	FALSE	DAAM1	dishevelled associated activator of morphogenesis 1
5372	143.106524997249	-0.098151631299552	0.155769860978663	0.504458681890804	0.674166747128057	ENSG00000027075	helper T cell	FALSE	PRKCH	protein kinase C eta
5373	3323.73248590308	-0.181958599712943	0.150730679298234	0.201332293327563	0.38854779814134	ENSG00000054654	helper T cell	FALSE	SYNE2	spectrin repeat containing nuclear envelope protein 2
5374	66.7764914832261	-0.445029578625898	0.289087579016949	0.0612180235563686	0.178257015695623	ENSG00000089775	helper T cell	FALSE	ZBTB25	zinc finger and BTB domain containing 25
5375	132.863364159016	-0.657749116501137	0.218271632463243	0.000936628201082356	0.00930971251669117	ENSG00000126804	helper T cell	FALSE	ZBTB1	zinc finger and BTB domain containing 1
5376	2.68358500384358	-0.734089530519598	0.363792398137423	0.0096155197967866	0.0529311470718348	ENSG00000126803	helper T cell	FALSE	HSPA2	heat shock protein family A (Hsp70) member 2
5377	98.5927485793484	-0.953149817498919	0.173710627352071	9.11647600170318e-09	1.50552089399555e-06	ENSG00000185650	helper T cell	FALSE	ZFP36L1	ZFP36 ring finger protein like 1
5378	48.479978415915	0.140328081687123	0.324842735844765	0.549562467076061	0.698536221804614	ENSG00000176903	helper T cell	FALSE	PNMA1	PNMA family member 1
5379	82.0069594823268	-3.04233367775161	0.588692171139308	6.23345451660659e-08	7.20587342119722e-06	ENSG00000170345	helper T cell	TRUE	FOS	Fos proto-oncogene, AP-1 transcription factor subunit
5380	36.7545747166528	1.43244479453335	0.869686798870354	0.00181563005204966	0.0156631965684284	ENSG00000156127	helper T cell	FALSE	BATF	basic leucine zipper ATF-like transcription factor
5381	27.9366191410603	0.105088290759428	0.260328157165037	0.625956771720651	0.758496884810348	ENSG00000119669	helper T cell	FALSE	IRF2BPL	interferon regulatory factor 2 binding protein like
5382	46.210385751762	0.084064188509273	0.409590632392703	0.614321621967769	0.75150268334358	ENSG00000140030	helper T cell	FALSE	GPR65	G protein-coupled receptor 65
5383	135.077303390949	-0.268193302155257	0.204551446260248	0.146083834546469	0.313202480489788	ENSG00000100784	helper T cell	FALSE	RPS6KA5	ribosomal protein S6 kinase A5
5384	428.791709264198	-0.020944781786389	0.158579731399135	0.886883612835172	0.940584822419687	ENSG00000015133	helper T cell	FALSE	CCDC88C	coiled-coil domain containing 88C
5385	276.416603950876	0.0813285413399053	0.22169530832684	0.67772341563017	0.796997221229376	ENSG00000165929	helper T cell	FALSE	TC2N	tandem C2 domains, nuclear
5386	14.3403717712766	-0.58046774244007	0.213495381343294	0.00233738828141323	0.0188952507224734	ENSG00000140092	helper T cell	FALSE	FBLN5	fibulin 5
5387	3.81193274078797	-0.0660439305265779	0.294177345364277	0.784220937820144	0.872530706564087	ENSG00000165959	helper T cell	FALSE	CLMN	calmin
5388	346.744215118587	-0.81438057974955	0.337727500056361	0.0043362201907448	0.0283201725452033	ENSG00000127152	helper T cell	FALSE	BCL11B	BCL11 transcription factor B
5389	790.409186117042	-0.143958861937441	0.147001273497791	0.304182607947587	0.501619250766633	ENSG00000196405	helper T cell	FALSE	EVL	Enah/Vasp-like
5390	712.588412466175	-0.549368123872243	0.172917435116673	0.000732294771974237	0.0078438463493013	ENSG00000078304	helper T cell	FALSE	PPP2R5C	protein phosphatase 2 regulatory subunit B'gamma
5391	9.31407542862904	-0.128070286886863	0.307984245859511	0.569583515873332	0.716198937018717	ENSG00000166165	helper T cell	FALSE	CKB	creatine kinase B
5392	26.6132871350579	0.124594741190398	0.222086341719988	0.519401210975802	0.683858542013699	ENSG00000182809	helper T cell	FALSE	CRIP2	cysteine rich protein 2
5393	23.1248077937714	-0.769797452498368	0.416310463240265	0.0162995982522175	0.0788382241822738	ENSG00000213145	helper T cell	FALSE	CRIP1	cysteine rich protein 1
5394	30.3243750820411	-0.222516931990229	0.385525066424034	0.370960512001448	0.559830746571376	ENSG00000211895	helper T cell	FALSE	IGHA1	immunoglobulin heavy constant alpha 1
5395	42.8588643967731	0.656351427151824	0.400873425132062	0.0199894774741781	0.0881978471761444	ENSG00000185115	helper T cell	FALSE	NSMCE3	NSE3 homolog, SMC5-SMC6 complex component
5396	92.5159458019175	-0.207119666918426	0.248244018887111	0.326145925795954	0.515936899738742	ENSG00000176454	helper T cell	FALSE	LPCAT4	lysophosphatidylcholine acyltransferase 4
5397	51.2321660421814	0.0536989680237009	0.408385656795216	0.865465606556548	0.928087422244313	ENSG00000215252	helper T cell	FALSE	GOLGA8B	golgin A8 family member B
5398	141.609887173784	-0.583522221924808	0.238085408641876	0.00614463303405072	0.0375830464939822	ENSG00000172575	helper T cell	FALSE	RASGRP1	RAS guanyl releasing protein 1
5399	14.4783968864143	0.441170838100679	0.440628866558621	0.094378968451962	0.234218754376442	ENSG00000137801	helper T cell	FALSE	THBS1	thrombospondin 1
5400	7.833536552681	-1.35931350041135	0.687935956691619	0.00650968346042272	0.0391937191679618	ENSG00000137880	helper T cell	FALSE	GCHFR	GTP cyclohydrolase I feedback regulator
5401	14.3069146991347	-0.545920092723735	0.266895885520678	0.0179448902583918	0.0819932535126516	ENSG00000166963	helper T cell	FALSE	MAP1A	microtubule associated protein 1A
5402	11.2604288495961	-0.528523967884185	0.331751777230211	0.0406461406837579	0.133865922024	ENSG00000242028	helper T cell	FALSE	HYPK	huntingtin interacting protein K
5403	21.2511092365121	-0.339563702121619	0.160850576510637	0.0249048005669931	0.10117580663032	ENSG00000166147	helper T cell	FALSE	FBN1	fibrillin 1
5404	133.23540447693	-0.135572724968727	0.232557598497733	0.488160526935222	0.664999428722917	ENSG00000103995	helper T cell	FALSE	CEP152	centrosomal protein 152
5405	26.481900057626	-0.108488887266434	0.307698446154743	0.637499033625214	0.768455560866264	ENSG00000244879	helper T cell	FALSE	NA	NA
5406	7.71568771652167	-0.0263681191165982	0.207583332562297	0.889605294538058	0.941395775636269	ENSG00000104093	helper T cell	FALSE	DMXL2	Dmx like 2
5407	38.7682610658406	-0.260530193501234	0.275499548212584	0.249195232961615	0.444613366272014	ENSG00000069974	helper T cell	FALSE	RAB27A	RAB27A, member RAS oncogene family
5408	442.760077626472	-0.721633694510471	0.269479943296007	0.00251765940381761	0.0194721464128025	ENSG00000069667	helper T cell	FALSE	RORA	RAR related orphan receptor A
5409	42.0550497575133	-0.473966886630882	0.261704137538933	0.0354322000211326	0.124120070377058	ENSG00000140416	helper T cell	FALSE	TPM1	tropomyosin 1
5410	134.320716259634	0.0633550055082009	0.27422070432795	0.774473527922203	0.86749722571816	ENSG00000140368	helper T cell	FALSE	PSTPIP1	proline-serine-threonine phosphatase interacting protein 1
5411	3.85491436298083	-0.104121836872894	0.290000556062646	0.639879961541497	0.769879409681025	ENSG00000140403	helper T cell	FALSE	DNAJA4	DnaJ heat shock protein family (Hsp40) member A4
5412	175.751481145925	-0.060892179575809	0.203246300426357	0.742889227370148	0.846923024496934	ENSG00000103811	helper T cell	FALSE	CTSH	cathepsin H
5413	405.996916482884	-0.734583285852303	0.283917912000973	0.00310541621712285	0.0214961745328983	ENSG00000172349	helper T cell	FALSE	IL16	interleukin 16
5414	6.88778308108411	-0.15008561123334	0.356894406783162	0.531676517058688	0.689332533067321	ENSG00000197696	helper T cell	FALSE	NMB	neuromedin B
5415	12.2287433240586	0.448350632257323	0.52147085951762	0.0938418880793521	0.233795738404593	ENSG00000172183	helper T cell	FALSE	ISG20	interferon stimulated exonuclease gene 20
5416	8.53045254435526	-0.103367841678719	0.239691131981876	0.620872920747629	0.754709880530241	ENSG00000140545	helper T cell	FALSE	MFGE8	milk fat globule EGF and factor V/VIII domain containing
5417	3.93037235594335	-0.271939995698277	0.369854072121673	0.278236928550752	0.475801611545369	ENSG00000185442	helper T cell	FALSE	FAM174B	family with sequence similarity 174 member B
5418	8.64866910121061	0.376892470862142	0.371527498225961	0.143436270388039	0.311092548909143	ENSG00000140563	helper T cell	FALSE	MCTP2	multiple C2 and transmembrane domain containing 2
5419	103.530775120896	-0.03030164644392	0.195595402046913	0.863314141749978	0.92723982008587	ENSG00000185418	helper T cell	FALSE	TARS3	threonyl-tRNA synthetase 3
5420	22.2461099890022	0.276811506721626	0.421354198610986	0.24922963784106	0.444613366272014	ENSG00000103253	helper T cell	FALSE	HAGHL	hydroxyacylglutathione hydrolase like
5421	16.0155435737007	0.131569577728944	0.307492036979076	0.56277240864643	0.711777794743188	ENSG00000131634	helper T cell	FALSE	TMEM204	transmembrane protein 204
5422	2.71213862707151	-0.249638750117479	0.460520953236235	0.298767272304596	0.496228400551887	ENSG00000255198	helper T cell	FALSE	NA	NA
5423	2.85238992152259	0.0776939442511695	0.297230447252559	0.714460324165861	0.825055535513944	ENSG00000065054	helper T cell	FALSE	NHERF2	NHERF family PDZ scaffold protein 2
5424	32.3692137408576	0.536076635680049	0.575263852457337	0.0553155436383585	0.167394681795661	ENSG00000261971	helper T cell	FALSE	LOC124900372	sialidase-like
5425	60.6611712825105	0.638307354929829	0.44182765089667	0.0259227463016428	0.103333430085169	ENSG00000008517	helper T cell	FALSE	IL32	interleukin 32
5426	3.10883962579447	-0.107284346328109	0.392380125914978	0.690383961385932	0.804520019518284	ENSG00000262370	helper T cell	FALSE	NA	NA
5427	22.0486052617292	-0.320150745429828	0.293639521372636	0.175080183611205	0.355074898692197	ENSG00000262246	helper T cell	FALSE	CORO7	coronin 7
5428	123.901699794305	-0.527175042791798	0.275323262380836	0.0249518351391441	0.10117580663032	ENSG00000166669	helper T cell	FALSE	ATF7IP2	activating transcription factor 7 interacting protein 2
5429	34.3033402609208	-0.00696620320094225	0.347242874046441	0.993001266013237	0.997314911825631	ENSG00000185338	helper T cell	FALSE	SOCS1	suppressor of cytokine signaling 1
5430	578.848472778052	-0.27154852756887	0.371509899306343	0.294494553966599	0.492671062786379	ENSG00000133392	helper T cell	FALSE	MYH11	myosin heavy chain 11
5431	29.5916990968037	-0.243595557724321	0.251021803708301	0.255316225822172	0.448549478800047	ENSG00000166501	helper T cell	FALSE	PRKCB	protein kinase C beta
5432	20.9324368536064	0.347189844745629	0.526080408953346	0.12446514470427	0.287763414556271	ENSG00000103522	helper T cell	FALSE	IL21R	interleukin 21 receptor
5433	35.531640755178	-0.811964427294913	0.310267508456953	0.00238748682599635	0.0190788655865444	ENSG00000184730	helper T cell	FALSE	APOBR	apolipoprotein B receptor
5434	5.16769833264386	0.218255892869243	0.419579046988515	0.355449243412806	0.546408677373941	ENSG00000213658	helper T cell	FALSE	LAT	linker for activation of T cells
5435	104.792798493009	0.487985620041784	0.372773661896584	0.0597517980804649	0.175312382185323	ENSG00000197471	helper T cell	FALSE	SPN	sialophorin
5436	61.7127029440292	0.246900797664301	0.321935737649936	0.262534258114531	0.45844350812749	ENSG00000149925	helper T cell	FALSE	ALDOA	aldolase, fructose-bisphosphate A
5437	303.856447737756	0.478923765231074	0.195852433427222	0.00642322155182723	0.0388756236330485	ENSG00000102879	helper T cell	FALSE	CORO1A	coronin 1A
5438	93.0432730906125	0.887326763123896	0.328102636291631	0.000828076311347424	0.00854693049926449	ENSG00000180096	helper T cell	FALSE	SEPTIN1	septin 1
5439	252.079291589467	1.37025501493319	0.427102760263676	5.81155715496296e-05	0.00141993146690878	ENSG00000005844	helper T cell	FALSE	ITGAL	integrin subunit alpha L
5440	6.71528211328559	-0.127869964903081	0.313259317939496	0.595667227515811	0.735674481846451	ENSG00000103490	helper T cell	FALSE	PYCARD	PYD and CARD domain containing
5441	5.70108829489473	0.111395640228914	0.251549205952386	0.589065019056983	0.7313757130794	ENSG00000140682	helper T cell	FALSE	TGFB1I1	transforming growth factor beta 1 induced transcript 1
5442	218.838345114969	0.163591605477853	0.177928119980573	0.316047056851975	0.508844565070867	ENSG00000121281	helper T cell	FALSE	ADCY7	adenylate cyclase 7
5443	51.0416113650756	-0.097239945950849	0.317439532283372	0.681019452973124	0.800059438655419	ENSG00000087258	helper T cell	FALSE	GNAO1	G protein subunit alpha o1
5444	2.67161962166378	-0.333871248192559	0.472540917321903	0.191428250074066	0.376986468629676	ENSG00000125148	helper T cell	FALSE	MT2A	metallothionein 2A
5445	201.39270771649	-0.0863712510333436	0.168073215002925	0.582174241606983	0.727385959203207	ENSG00000051108	helper T cell	FALSE	HERPUD1	homocysteine inducible ER protein with ubiquitin like domain 1
5446	842.197430033661	1.05385718385768	0.247079116230337	1.87539468478983e-06	0.000108397812780852	ENSG00000140853	helper T cell	TRUE	NLRC5	NLR family CARD domain containing 5
5447	309.852219268764	-0.16042096653419	0.243527712378963	0.447101036430527	0.628005830028784	ENSG00000205336	helper T cell	FALSE	ADGRG1	adhesion G protein-coupled receptor G1
5448	18.6808546697394	0.0375868739730026	0.393948278979854	0.891945868178125	0.942494902754947	ENSG00000217555	helper T cell	FALSE	CKLF	chemokine like factor
5449	25.2067109267815	-0.134688345858657	0.165931083783779	0.382462630783885	0.570356344268568	ENSG00000140836	helper T cell	FALSE	ZFHX3	zinc finger homeobox 3
5450	391.039313368836	-0.0173445077924679	0.198145308336578	0.921760813925761	0.954155147616664	ENSG00000178573	helper T cell	FALSE	MAF	MAF bZIP transcription factor
5451	25.377358874782	1.22502151768911	0.255890199510295	3.14018682521127e-07	2.59289712138874e-05	ENSG00000197943	helper T cell	TRUE	PLCG2	phospholipase C gamma 2
5452	241.307929200365	0.566676668838589	0.349671955830747	0.0273612531526772	0.106139626323808	ENSG00000103187	helper T cell	FALSE	COTL1	coactosin like F-actin binding protein 1
5453	73.739519773625	0.121547932287787	0.352343031756464	0.602836541890853	0.74136068343173	ENSG00000103257	helper T cell	FALSE	SLC7A5	solute carrier family 7 member 5
5454	264.190339781658	0.523300692462508	0.292107250604674	0.0244397370663613	0.100185588825226	ENSG00000051523	helper T cell	FALSE	CYBA	cytochrome b-245 alpha chain
5455	30.0765778238458	0.317179676771183	0.59920046079804	0.013223655983598	0.0673416137314505	ENSG00000185669	helper T cell	FALSE	SNAI3	snail family transcriptional repressor 3
5456	95.0731821076591	0.0229132572513647	0.286976370920252	0.919606268741668	0.954155147616664	ENSG00000158717	helper T cell	FALSE	RNF166	ring finger protein 166
5457	5.74719641046272	0.387916636272966	0.402006949738826	0.141678308202489	0.308437145540636	ENSG00000186594	helper T cell	FALSE	MIR22HG	MIR22 host gene
5458	686.334980288548	0.637037576006299	0.49482938353595	0.0306467519099119	0.113915257903081	ENSG00000074370	helper T cell	FALSE	ATP2A3	ATPase sarcoplasmic/endoplasmic reticulum Ca2+ transporting 3
5459	287.178412765944	-0.25502913236051	0.143615077300681	0.0627322277099991	0.180844077662065	ENSG00000141480	helper T cell	FALSE	ARRB2	arrestin beta 2
5460	3.29444919276231	0.0644053707455931	0.306593431351874	0.753022436491554	0.856187914565451	ENSG00000161921	helper T cell	FALSE	CXCL16	C-X-C motif chemokine ligand 16
5461	3.8065141558149	0.314433901641397	0.577346080045254	0.0769484658341329	0.210287530656334	ENSG00000181885	helper T cell	FALSE	CLDN7	claudin 7
5462	193.420598084283	0.0580345035947397	0.233112896996005	0.775194320213547	0.86749722571816	ENSG00000072818	helper T cell	FALSE	ACAP1	ArfGAP with coiled-coil, ankyrin repeat and PH domains 1
5463	3.84678156421763	-0.519370684480044	1.01250274617488	0.254997044858343	0.448549478800047	ENSG00000178977	helper T cell	FALSE	LINC00324	long intergenic non-protein coding RNA 324
5464	52.4999715294148	0.751335905392922	0.283253831469694	0.00159129369744858	0.0141502731865427	ENSG00000141506	helper T cell	FALSE	PIK3R5	phosphoinositide-3-kinase regulatory subunit 5
5465	5.78077441074362	0.708403385838797	0.666421589818955	0.033939098049415	0.120457460497941	ENSG00000125430	helper T cell	FALSE	HS3ST3B1	heparan sulfate-glucosamine 3-sulfotransferase 3B1
5466	1.68369180807739	0.0693717839740532	0.367249516956908	0.739915591168838	0.846036027093152	ENSG00000181350	helper T cell	FALSE	LRRC75A	leucine rich repeat containing 75A
5467	311.220233102829	0.0134336622459996	0.220603155504506	0.945524225199053	0.967279649849651	ENSG00000185862	helper T cell	FALSE	EVI2B	ecotropic viral integration site 2B
5468	26.1867077058607	0.126917414517506	0.368829155650324	0.576890125184915	0.721736996443465	ENSG00000126860	helper T cell	FALSE	EVI2A	ecotropic viral integration site 2A
5469	202.986201618181	0.260089465477157	0.18949612238271	0.128930656485964	0.292816972294251	ENSG00000166750	helper T cell	FALSE	SLFN5	schlafen family member 5
5470	93.699478884101	0.339982555638827	0.245762374520452	0.100289060014719	0.242033723125292	ENSG00000172716	helper T cell	FALSE	SLFN11	schlafen family member 11
5471	50.2747223992159	0.769429314630665	0.354953924470683	0.00476218195608514	0.0305837907846357	ENSG00000161381	helper T cell	FALSE	PLXDC1	plexin domain containing 1
5472	60.4384210664254	0.930277098854325	0.3156283424808	0.000386019353364082	0.00512917669527447	ENSG00000067191	helper T cell	FALSE	CACNB1	calcium voltage-gated channel auxiliary subunit beta 1
5473	118.766597845923	1.82847338608811	0.495763752493502	5.81339405473661e-06	0.000292186240316327	ENSG00000161405	helper T cell	FALSE	IKZF3	IKAROS family zinc finger 3
5474	49.3726845024317	0.299381220625592	0.202728561719279	0.0979535834416509	0.237887274072581	ENSG00000008838	helper T cell	FALSE	MED24	mediator complex subunit 24
5475	45.6939185795817	-0.439011856902605	0.260326224896754	0.050139701311298	0.155810469666292	ENSG00000126351	helper T cell	FALSE	THRA	thyroid hormone receptor alpha
5476	14.0353485147985	-0.102354421955831	0.302623182219564	0.663000575422783	0.787261316079022	ENSG00000126368	helper T cell	FALSE	NR1D1	nuclear receptor subfamily 1 group D member 1
5477	93.602161723074	0.123533622127364	0.217258191073202	0.516971184014915	0.681542003779802	ENSG00000131759	helper T cell	FALSE	RARA	retinoic acid receptor alpha
5478	1.7618417658493	0.10584878666422	0.369061353947043	0.599470563318653	0.738793146264779	ENSG00000141753	helper T cell	FALSE	IGFBP4	insulin like growth factor binding protein 4
5479	2.75456443767775	-0.666758762527494	0.510887955525534	0.0514510441981181	0.159456855477278	ENSG00000126353	helper T cell	FALSE	CCR7	C-C motif chemokine receptor 7
5480	920.218255552055	-0.308381015244057	0.29231317210982	0.197051496731237	0.382842907934975	ENSG00000186395	helper T cell	FALSE	KRT10	keratin 10
5481	2.58630095634575	0.0723451322559999	0.287383616182672	0.725962118051641	0.83420696666769	ENSG00000173801	helper T cell	FALSE	JUP	junction plakoglobin
5482	2.13173906721081	-0.203356206176154	0.324610361732042	0.407747655782939	0.586994134601591	ENSG00000177469	helper T cell	FALSE	CAVIN1	caveolae associated protein 1
5483	1.8521020107084	-0.318616289105608	0.403771508322068	0.23986494166831	0.432069938039078	ENSG00000131471	helper T cell	FALSE	AOC3	amine oxidase copper containing 3
5484	74.4054349948416	-0.368194190347622	0.216873010693862	0.0590138484294393	0.174030634654163	ENSG00000108828	helper T cell	FALSE	VAT1	vesicle amine transport 1
5485	62.6452024371127	-0.279686790289827	0.292017111634335	0.234650574344443	0.429185831642383	ENSG00000186834	helper T cell	FALSE	HEXIM1	HEXIM P-TEFb complex subunit 1
5486	334.200711479303	0.0169373130883649	0.183218423856072	0.921850723207706	0.954155147616664	ENSG00000184922	helper T cell	FALSE	FMNL1	formin like 1
5487	45.5849488034536	-0.0260575146818979	0.320598032202461	0.914389454594655	0.95314175790029	ENSG00000141293	helper T cell	FALSE	SKAP1	src kinase associated phosphoprotein 1
5488	86.9965345271881	-0.369178902549236	0.259662670792766	0.0966908573399455	0.235585128644629	ENSG00000121104	helper T cell	FALSE	FAM117A	family with sequence similarity 117 member A
5489	9.45729248535265	0.231438727788215	0.241360281220303	0.253455582805079	0.448004057679925	ENSG00000108821	helper T cell	FALSE	COL1A1	collagen type I alpha 1 chain
5490	185.45413076927	-0.426553684155185	0.256943517793444	0.053325563597322	0.163512868749348	ENSG00000141232	helper T cell	FALSE	TOB1	transducer of ERBB2, 1
5491	36.2704530205458	-0.57619515213244	0.311572044064838	0.0241844623225214	0.0998472801601242	ENSG00000153933	helper T cell	FALSE	DGKE	diacylglycerol kinase epsilon
5492	127.621318537703	-0.2046146910799	0.233802467936656	0.31057082353662	0.503534182339878	ENSG00000153944	helper T cell	FALSE	MSI2	musashi RNA binding protein 2
5493	18.3583648518033	-0.0026992050848938	0.365050132809743	0.975230229416313	0.988050959864381	ENSG00000265206	helper T cell	FALSE	NA	NA
5494	8.17910532522126	1.36545348353872	0.535614548100807	0.000708189275475123	0.00779682668999278	ENSG00000108387	helper T cell	FALSE	SEPTIN4	septin 4
5495	35.193504883197	0.496453364181979	0.468800605819017	0.0722616455289141	0.201287860798614	ENSG00000136490	helper T cell	FALSE	LIMD2	LIM domain containing 2
5496	2.8609573545107	0.234692404722829	0.426252584168946	0.305398652194105	0.502191809297846	ENSG00000007312	helper T cell	FALSE	CD79B	CD79b molecule
5497	13.4222785829768	-1.42356072900493	0.538833226374057	0.00130119196560607	0.0122290887174034	ENSG00000108622	helper T cell	FALSE	ICAM2	intercellular adhesion molecule 2
5498	240.259706007686	0.148989381600222	0.21377322771538	0.425763739341565	0.606136555023213	ENSG00000178607	helper T cell	FALSE	ERN1	endoplasmic reticulum to nucleus signaling 1
5499	107.853231434312	0.276883511608922	0.213785946861036	0.141036784785572	0.307619855117209	ENSG00000120063	helper T cell	FALSE	GNA13	G protein subunit alpha 13
5500	43.0189259452781	0.205561185812545	0.379883249167249	0.415598308428889	0.595330414552411	ENSG00000108370	helper T cell	FALSE	RGS9	regulator of G protein signaling 9
5501	4.77990838126716	0.579777015928173	0.446842415962807	0.0544072508194416	0.165949292736872	ENSG00000141337	helper T cell	FALSE	ARSG	arylsulfatase G
5502	10.7220381562838	0.59812115493003	0.383388617570308	0.0308078358917168	0.114146981701361	ENSG00000141540	helper T cell	FALSE	TTYH2	tweety family member 2
5503	11.7313245567792	-0.147708343737519	0.381749365405727	0.496187841301794	0.670927336474206	ENSG00000167851	helper T cell	FALSE	CD300A	CD300a molecule
5504	198.04598051488	0.523505406699702	0.230664377876205	0.0086661412099133	0.0488685816519989	ENSG00000092929	helper T cell	FALSE	UNC13D	unc-13 homolog D
5505	1.72034119510029	0.31053647300478	0.439491861326462	0.212312570976918	0.401787313843699	ENSG00000176170	helper T cell	FALSE	SPHK1	sphingosine kinase 1
5506	30.8973335965287	0.365244824517989	0.271996268182868	0.0995787321916224	0.240822205886016	ENSG00000108639	helper T cell	FALSE	SYNGR2	synaptogyrin 2
5507	3.31280389200644	-0.0347000192201609	0.385539643541966	0.939578100924118	0.96326213777642	ENSG00000184557	helper T cell	FALSE	SOCS3	suppressor of cytokine signaling 3
5508	3.28605380437323	-0.483208344520769	0.376090667382598	0.0748589115626453	0.206040242300995	ENSG00000035862	helper T cell	FALSE	TIMP2	TIMP metallopeptidase inhibitor 2
5509	3.68859555669168	0.502243423902487	0.545490417406343	0.0906956396883474	0.229921402367828	ENSG00000108679	helper T cell	FALSE	LGALS3BP	galectin 3 binding protein
5510	3038.25392330597	0.28817018349093	0.130657193951383	0.020532653012353	0.0899081321298488	ENSG00000173821	helper T cell	FALSE	RNF213	ring finger protein 213
5511	12.6861519441265	0.281672516551155	0.495255814184664	0.0812956124185038	0.216158388530751	ENSG00000141526	helper T cell	FALSE	SLC16A3	solute carrier family 16 member 3
5512	5.57347962580277	-0.223340281920241	0.360577916957337	0.384868148787737	0.570394333331569	ENSG00000173762	helper T cell	FALSE	CD7	CD7 molecule
5513	7.45786813142205	0.272729472536367	0.360734114401168	0.261131157447513	0.4566832345073	ENSG00000167363	helper T cell	FALSE	FN3K	fructosamine 3 kinase
5514	10.0958224114102	-0.649652769377689	0.261113750087208	0.00412650659169235	0.0272585235428363	ENSG00000176845	helper T cell	FALSE	METRNL	meteorin like, glial cell differentiation regulator
5515	39.4184261994344	0.0632143595324933	0.356414767441992	0.791941267405155	0.878583594165412	ENSG00000080986	helper T cell	FALSE	NDC80	NDC80 kinetochore complex component
5516	1033.96997864982	-0.524978498309272	0.166080267755273	0.000807463499399148	0.00848570732095832	ENSG00000101596	helper T cell	FALSE	SMCHD1	structural maintenance of chromosomes flexible hinge domain containing 1
5517	2.14954543604109	-0.0846870793214373	0.462417553619688	0.899355972299606	0.946862936228001	ENSG00000266053	helper T cell	FALSE	NDUFV2-AS1	NDUFV2 antisense RNA 1
5518	2.90950087475293	-0.215799576089713	0.364724126241276	0.395492778144906	0.578650034601318	ENSG00000128791	helper T cell	FALSE	TWSG1	twisted gastrulation BMP signaling modulator 1
5519	8.53220483599381	0.0705236338267947	0.280423281451354	0.762300227434065	0.860565491126738	ENSG00000255112	helper T cell	FALSE	CHMP1B	charged multivesicular body protein 1B
5520	31.16025412709	-0.418965953025344	0.269687635517454	0.0646118410370163	0.184879426333641	ENSG00000168675	helper T cell	FALSE	LDLRAD4	low density lipoprotein receptor class A domain containing 4
5521	124.380474603135	-0.318868555399367	0.241901915795513	0.128835613127557	0.292816972294251	ENSG00000168234	helper T cell	FALSE	TTC39C	tetratricopeptide repeat domain 39C
5522	3.93229562329794	0.0653022595432227	0.414242484615368	0.719363865815151	0.828096571594388	ENSG00000264745	helper T cell	FALSE	TTC39C-AS1	TTC39C antisense RNA 1
5523	45.5914591254385	-0.39785660802144	0.345253553947675	0.133398098625829	0.296554234637419	ENSG00000101695	helper T cell	FALSE	RNF125	ring finger protein 125
5524	73.5709364135024	-0.24061530271491	0.206631130169832	0.196426003407917	0.382842907934975	ENSG00000166974	helper T cell	FALSE	MAPRE2	microtubule associated protein RP/EB family member 2
5525	23.6047719274412	1.55547532655486	0.502871508282287	0.000109124388917928	0.00213809819642585	ENSG00000049759	helper T cell	FALSE	NEDD4L	NEDD4 like E3 ubiquitin protein ligase
5526	59.4818338186096	0.367787618257207	0.327481160953116	0.126618740474715	0.290216577573356	ENSG00000166562	helper T cell	FALSE	SEC11C	SEC11 homolog C, signal peptidase complex subunit
5527	15.6311467394454	-0.323255201963009	0.365723923858772	0.211074583128785	0.400660456645116	ENSG00000171791	helper T cell	FALSE	BCL2	BCL2 apoptosis regulator
5528	39.5997450479906	0.570120027133387	0.639349886492011	0.0446639681106788	0.143023676276855	ENSG00000150637	helper T cell	FALSE	CD226	CD226 molecule
5529	152.499996493227	-0.13754496654072	0.273205713064844	0.542383866951961	0.695392390899044	ENSG00000197971	helper T cell	FALSE	MBP	myelin basic protein
5530	5.3743462225895	0.713943100630221	0.818933697171856	0.033202763283499	0.11924862229867	ENSG00000101255	helper T cell	FALSE	TRIB3	tribbles pseudokinase 3
5531	96.9207851265249	-0.460882127215741	0.20902646816571	0.0147133142190379	0.0739503966835122	ENSG00000188559	helper T cell	FALSE	RALGAPA2	Ral GTPase activating protein catalytic subunit alpha 2
5532	10.0002817988299	-0.260289409377053	0.339778731391195	0.306374132603003	0.502500680474492	ENSG00000077984	helper T cell	FALSE	CST7	cystatin F
5533	10.1930150138469	0.762683768445359	0.605386091026033	0.0213164076863246	0.0916050828453205	ENSG00000101082	helper T cell	FALSE	SLA2	Src like adaptor 2
5534	207.852494970622	-0.480373859251084	0.188072921913931	0.00575505277537564	0.0357679624103991	ENSG00000101347	helper T cell	FALSE	SAMHD1	SAM and HD domain containing deoxynucleoside triphosphate triphosphohydrolase 1
5535	116.432106503808	-0.157030070762597	0.255562680636043	0.459383042993959	0.639815418916888	ENSG00000080839	helper T cell	FALSE	RBL1	RB transcriptional corepressor like 1
5536	206.306273979269	0.337864935433137	0.359751199452125	0.168323936984724	0.345876924602361	ENSG00000101445	helper T cell	FALSE	PPP1R16B	protein phosphatase 1 regulatory subunit 16B
5537	29.8227608031784	0.542540784988337	0.33782846081697	0.0333194679952165	0.11924862229867	ENSG00000196839	helper T cell	FALSE	ADA	adenosine deaminase
5538	297.479138825642	0.136024939488386	0.19000943885477	0.429002633222569	0.608499440497289	ENSG00000101109	helper T cell	FALSE	STK4	serine/threonine kinase 4
5539	375.436818589527	0.561702694617441	0.213343446834908	0.00288960319430742	0.0207477098920458	ENSG00000124126	helper T cell	FALSE	PREX1	phosphatidylinositol-3,4,5-trisphosphate dependent Rac exchange factor 1
5540	23.1278214085637	0.136284115652697	0.242569997563635	0.510774726977944	0.677905378170497	ENSG00000172216	helper T cell	FALSE	CEBPB	CCAAT enhancer binding protein beta
5541	217.118789284333	-0.026463572949192	0.232710993398613	0.901062780657843	0.947103457461704	ENSG00000101096	helper T cell	FALSE	NFATC2	nuclear factor of activated T cells 2
5542	33.574862269118	-0.151171634290827	0.212483475316729	0.419991184130922	0.600878476306121	ENSG00000182463	helper T cell	FALSE	TSHZ2	teashirt zinc finger homeobox 2
5543	83.7513467888983	2.12991522266311	0.668571493083615	2.52984291879872e-05	0.000789473966196245	ENSG00000087589	helper T cell	TRUE	CASS4	Cas scaffold protein family member 4
5544	62.0357440322493	-0.141020829527839	0.292742421832763	0.547979491200886	0.698498616800438	ENSG00000132819	helper T cell	FALSE	RBM38	RNA binding motif protein 38
5545	57.4109377155629	0.38612848460651	0.194660922139461	0.0271750410337542	0.106139626323808	ENSG00000101160	helper T cell	FALSE	CTSZ	cathepsin Z
5546	120.120916988676	1.67281230965806	0.549371376315805	5.89590920515757e-05	0.00141993146690878	ENSG00000124203	helper T cell	FALSE	ZNF831	zinc finger protein 831
5547	29.5397877746377	-0.122899559562332	0.257508073780799	0.561340881585228	0.710744862116674	ENSG00000196227	helper T cell	FALSE	FAM217B	family with sequence similarity 217 member B
5548	10.8037728623293	-0.456293073646997	0.45063055330813	0.120594190133713	0.281933159429647	ENSG00000101187	helper T cell	FALSE	SLCO4A1	solute carrier organic anion transporter family member 4A1
5549	11.9880758852758	-2.146067850269	0.751289720061491	0.000612916915625761	0.0070853195446338	ENSG00000232442	helper T cell	FALSE	MHENCR	melanoma highly expressed competing endogenous lncRNA for miR-425 and miR-489
5550	93.2296469996733	-0.483534401936906	0.295092936778751	0.0491614807797909	0.153596410220103	ENSG00000197457	helper T cell	FALSE	STMN3	stathmin 3
5551	16.8663780339123	1.88492381269807	0.928273805409074	0.00156208415881176	0.0141075725592687	ENSG00000203896	helper T cell	FALSE	LIME1	Lck interacting transmembrane adaptor 1
5552	7.00167235726256	-0.459013287812435	0.50170428495857	0.131295754159554	0.294499679412035	ENSG00000197540	helper T cell	FALSE	GZMM	granzyme M
5553	2.59762126432421	0.0758890142633043	0.459226104399768	0.623253443336857	0.756807752623326	ENSG00000261526	helper T cell	FALSE	NA	NA
5554	9.19561557980553	-0.091080487781313	0.386889554210713	0.674825615807534	0.795207351553017	ENSG00000099840	helper T cell	FALSE	IZUMO4	IZUMO family member 4
5555	22.5748778406173	0.304639945697785	0.501878539601801	0.159474836679934	0.333972665221021	ENSG00000125910	helper T cell	FALSE	S1PR4	sphingosine-1-phosphate receptor 4
5556	22.5948891306958	0.54885964561019	0.366920756573554	0.0377402938024071	0.128168727549844	ENSG00000161091	helper T cell	FALSE	MFSD12	major facilitator superfamily domain containing 12
5557	69.0222817062711	0.328954095776036	0.259880826084073	0.125719646316562	0.289368849545912	ENSG00000064961	helper T cell	FALSE	HMG20B	high mobility group 20B
5558	42.5595872279961	1.52819747577405	0.615279171686873	0.000449770958406124	0.00571357393315911	ENSG00000007264	helper T cell	TRUE	MATK	megakaryocyte-associated tyrosine kinase
5559	120.863173310352	0.153013674783946	0.23667211789171	0.445494212992451	0.626510109755807	ENSG00000205744	helper T cell	FALSE	DENND1C	DENN domain containing 1C
5560	2.51302228483191	0.287607941416852	0.58387869458972	0.0181132725237767	0.0824367836121489	ENSG00000125657	helper T cell	FALSE	TNFSF9	TNF superfamily member 9
5561	8.6639182207627	-0.681980161587939	0.611282152563835	0.0581255713961026	0.172733060498444	ENSG00000125735	helper T cell	FALSE	TNFSF14	TNF superfamily member 14
5562	117.445919915357	0.393719950792442	0.222308572915164	0.0414838747382833	0.134887206016316	ENSG00000141968	helper T cell	FALSE	VAV1	vav guanine nucleotide exchange factor 1
5563	22.3215165553438	0.399900144304522	0.466708887716495	0.126781463386284	0.290216577573356	ENSG00000167775	helper T cell	FALSE	CD320	CD320 molecule
5564	325.288122970718	-0.148520588364476	0.192258917239415	0.397532372568802	0.580236644810019	ENSG00000142347	helper T cell	FALSE	MYO1F	myosin IF
5565	13.1943883764313	0.0774189242935161	0.374495691603224	0.728824770085411	0.836664780753461	ENSG00000076662	helper T cell	FALSE	ICAM3	intercellular adhesion molecule 3
5566	41.4299404139773	-0.0951317934122514	0.299345201209088	0.677155451865383	0.796997221229376	ENSG00000065989	helper T cell	FALSE	PDE4A	phosphodiesterase 4A
5567	13.4253468286984	0.21383372375095	0.312355036160044	0.355967350663715	0.546478429438585	ENSG00000102575	helper T cell	FALSE	ACP5	acid phosphatase 5, tartrate resistant
5568	17.2620422481169	-0.169140437625418	0.207262736386515	0.358315104453574	0.547899815804671	ENSG00000008441	helper T cell	FALSE	NFIX	nuclear factor I X
5569	21.2040214740644	0.05543407658971	0.254741445445618	0.805477844724702	0.889333704395182	ENSG00000160888	helper T cell	FALSE	IER2	immediate early response 2
5570	9.16299812868276	-1.8794226713318	0.362693345581803	2.47485798203818e-08	3.17881758581793e-06	ENSG00000267519	helper T cell	TRUE	NA	NA
5571	42.9006484542933	0.0640691798192001	0.294838353163067	0.80865781440968	0.891142453248417	ENSG00000104998	helper T cell	FALSE	IL27RA	interleukin 27 receptor subunit alpha
5572	134.85701933318	0.262995324091739	0.254067785081737	0.212710930858429	0.401787313843699	ENSG00000123146	helper T cell	FALSE	ADGRE5	adhesion G protein-coupled receptor E5
5573	52.0309722673679	-0.310904750190262	0.341596194390887	0.219911129275481	0.41069025111867	ENSG00000132002	helper T cell	FALSE	DNAJB1	DnaJ heat shock protein family (Hsp40) member B1
5574	204.758790170574	1.47176967513431	0.458577447062551	4.82639921333404e-05	0.00123984833124759	ENSG00000105122	helper T cell	FALSE	RASAL3	RAS protein activator like 3
5575	4.79826471711597	0.314389799070733	0.359318766733639	0.217191215379405	0.407586111978234	ENSG00000171954	helper T cell	FALSE	CYP4F22	cytochrome P450 family 4 subfamily F member 22
5576	78.4739417472446	-1.27459418732485	0.292002315044636	2.57744094141925e-06	0.000141881987060983	ENSG00000127528	helper T cell	TRUE	KLF2	KLF transcription factor 2
5577	11.8807130274192	0.528270257856151	0.534566182479142	0.0408183565798649	0.133884400235981	ENSG00000130303	helper T cell	FALSE	BST2	bone marrow stromal cell antigen 2
5578	24.5216620760181	0.23567008468256	0.225621706629532	0.229204491540147	0.423936627552656	ENSG00000105643	helper T cell	FALSE	ARRDC2	arrestin domain containing 2
5579	173.159291940657	-0.478737335704721	0.196400462058281	0.00802519747367762	0.0457001393082332	ENSG00000099308	helper T cell	FALSE	MAST3	microtubule associated serine/threonine kinase 3
5580	161.151241540198	-0.330313259239289	0.24651942125869	0.121797013588309	0.283294462189305	ENSG00000130522	helper T cell	FALSE	JUND	JunD proto-oncogene, AP-1 transcription factor subunit
5581	27.9425673254699	-0.297736450698578	0.342137113007871	0.235877838594507	0.429185831642383	ENSG00000130517	helper T cell	FALSE	PGPEP1	pyroglutamyl-peptidase I
5582	40.9434810904668	0.152123545517802	0.294269737574565	0.498913241426757	0.671412930255333	ENSG00000105655	helper T cell	FALSE	ISYNA1	inositol-3-phosphate synthase 1
5583	42.9379034486446	0.238255562676025	0.374075046491973	0.312536814405208	0.505304276157232	ENSG00000105717	helper T cell	FALSE	PBX4	PBX homeobox 4
5584	3.09699163619203	0.220137975677201	0.438521053697893	0.307556926268901	0.502500680474492	ENSG00000245848	helper T cell	FALSE	CEBPA	CCAAT enhancer binding protein alpha
5585	91.9093688149569	0.642361943718267	0.187097044774324	0.000180071446622946	0.00301684916371196	ENSG00000089351	helper T cell	FALSE	GRAMD1A	GRAM domain containing 1A
5586	22.7531437813409	-0.0695567766521838	0.386671854327959	0.760339875028418	0.860565491126738	ENSG00000266964	helper T cell	FALSE	FXYD1	FXYD domain containing ion transport regulator 1
5587	17.8391183845925	0.45532998486143	0.732292483784617	0.0303740562105541	0.113494734602527	ENSG00000221946	helper T cell	FALSE	FXYD7	FXYD domain containing ion transport regulator 7
5588	443.049191022112	-0.0394919797603384	0.195380209955598	0.824323298899511	0.902384217355904	ENSG00000089327	helper T cell	FALSE	FXYD5	FXYD domain containing ion transport regulator 5
5589	6.42888279333495	0.202981229977294	0.456593754467947	0.308846409036973	0.503170226366954	ENSG00000126246	helper T cell	FALSE	IGFLR1	IGF like family receptor 1
5590	44.3439717659325	-0.145167941827094	0.338171234686706	0.543200111575983	0.695392390899044	ENSG00000161265	helper T cell	FALSE	U2AF1L4	U2 small nuclear RNA auxiliary factor 1 like 4
5591	7.51404090300646	0.229761674419861	0.323714300899882	0.334927533282781	0.527488049693318	ENSG00000167604	helper T cell	FALSE	NFKBID	NFKB inhibitor delta
5592	10.241298113056	0.360273314107828	0.404122984266746	0.1602548353652	0.334999258014776	ENSG00000126264	helper T cell	FALSE	HCST	hematopoietic cell signal transducer
5593	186.138893671296	0.440360172539552	0.263824262808774	0.0415713300798316	0.134887206016316	ENSG00000104814	helper T cell	FALSE	MAP4K1	mitogen-activated protein kinase kinase kinase kinase 1
5594	83.0942415783153	0.146449779912325	0.273909511161613	0.510345694426064	0.677905378170497	ENSG00000130755	helper T cell	FALSE	GMFG	glia maturation factor gamma
5595	55.4692945749159	-0.169584546368738	0.18199505990609	0.30949214789264	0.503170226366954	ENSG00000105223	helper T cell	FALSE	PLD3	phospholipase D family member 3
5596	158.80253135775	0.123401091033914	0.204378257855282	0.496230858724434	0.670927336474206	ENSG00000105329	helper T cell	FALSE	TGFB1	transforming growth factor beta 1
5597	10.7885795696929	0.746992784368596	0.437304159982384	0.014851489779931	0.0743217410632047	ENSG00000028277	helper T cell	FALSE	POU2F2	POU class 2 homeobox 2
5598	2.81709399846004	-0.295422931723458	0.30817637444978	0.226187745570221	0.419699893867055	ENSG00000124466	helper T cell	FALSE	LYPD3	LY6/PLAUR domain containing 3
5599	56.9822756773077	0.785737465738575	0.72150447398854	0.0199414102664903	0.0881978471761444	ENSG00000104783	helper T cell	FALSE	KCNN4	potassium calcium-activated channel subfamily N member 4
5600	6.75142279932522	-2.29256247146991	0.738128195934562	0.000275757761527743	0.00430778340981176	ENSG00000125740	helper T cell	TRUE	FOSB	FosB proto-oncogene, AP-1 transcription factor subunit
5601	66.6756378070439	0.338953344152325	0.310107554722325	0.153579862159321	0.323384919228006	ENSG00000105281	helper T cell	FALSE	SLC1A5	solute carrier family 1 member 5
5602	140.354479424829	0.184190659562329	0.206796792800261	0.314436982445797	0.50766641299908	ENSG00000105483	helper T cell	FALSE	CARD8	caspase recruitment domain family member 8
5603	77.3416393142685	-0.13211763945683	0.255573080823644	0.539295309464935	0.693028380857399	ENSG00000142227	helper T cell	FALSE	EMP3	epithelial membrane protein 3
5604	9.86991202083538	0.648750751179711	0.627175858488231	0.0408833851931672	0.133884400235981	ENSG00000142235	helper T cell	FALSE	LMTK3	lemur tyrosine kinase 3
5605	10.2244496798437	0.559005549827169	0.295561221537635	0.0219914255298532	0.0931212011447265	ENSG00000105559	helper T cell	FALSE	PLEKHA4	pleckstrin homology domain containing A4
5606	44.4571418311861	-0.188009522462126	0.205851927284016	0.311066927834571	0.50363216887502	ENSG00000087074	helper T cell	FALSE	PPP1R15A	protein phosphatase 1 regulatory subunit 15A
5607	252.485059194938	1.06216030297179	0.321222055093685	8.03853778326725e-05	0.00171721211667382	ENSG00000104894	helper T cell	TRUE	CD37	CD37 molecule
5608	11.1755927359027	0.157602834286337	0.3099446493596	0.500649339757961	0.67218424710825	ENSG00000090554	helper T cell	FALSE	FLT3LG	fms related receptor tyrosine kinase 3 ligand
5609	5.80915756612532	0.456136196468076	0.305511577660596	0.0627322449329481	0.180844077662065	ENSG00000169136	helper T cell	FALSE	ATF5	activating transcription factor 5
5610	47.3667652479237	-0.443355089359751	0.316782427156869	0.0771296825244684	0.210287530656334	ENSG00000130844	helper T cell	FALSE	ZNF331	zinc finger protein 331
5611	2.59569019373705	0.414219875023411	0.449818859489422	0.13038659219502	0.293814621008662	ENSG00000167613	helper T cell	FALSE	LAIR1	leukocyte associated immunoglobulin like receptor 1
5612	20.5476820106233	-0.00758561751013254	0.261253219827161	0.969443927455365	0.985643957905367	ENSG00000131037	helper T cell	FALSE	EPS8L1	EPS8 like 1
5613	25.6416796011474	0.138910479480477	0.27829834132706	0.524219542346417	0.687656936206415	ENSG00000186230	helper T cell	FALSE	ZNF749	zinc finger protein 749
5614	105.53110380019	0.464288075152654	0.285315464202533	0.0416563430344506	0.134887206016316	ENSG00000093072	helper T cell	FALSE	ADA2	adenosine deaminase 2
5615	8.28968544561475	0.132245159179697	0.305254890911879	0.569985313198287	0.716198937018717	ENSG00000015475	helper T cell	FALSE	BID	BH3 interacting domain death agonist
5616	9.82643414480593	0.396109299392731	0.493841511387087	0.125910494222832	0.289368849545912	ENSG00000128228	helper T cell	FALSE	SDF2L1	stromal cell derived factor 2 like 1
5617	5.81044277175861	0.0896631496800204	0.430806264917575	0.569984286393422	0.716198937018717	ENSG00000242114	helper T cell	FALSE	MTFP1	mitochondrial fission process 1
5618	4.7387149363388	-0.0114503696306807	0.278478657895088	0.972891646999654	0.987949738910515	ENSG00000198832	helper T cell	FALSE	SELENOM	selenoprotein M
5619	122.069965450029	-0.391015276271714	0.25459461472428	0.0754209427923504	0.207094085197048	ENSG00000100100	helper T cell	FALSE	PIK3IP1	phosphoinositide-3-kinase interacting protein 1
5620	305.403486993949	-0.0486567060166079	0.195271444824909	0.782022480873148	0.872465914547034	ENSG00000198089	helper T cell	FALSE	SFI1	SFI1 centrin binding protein
5621	53.719379457799	-0.17691240337369	0.246354305867995	0.402788924945303	0.584220824638357	ENSG00000100365	helper T cell	FALSE	NCF4	neutrophil cytosolic factor 4
5622	26.979540703379	0.257665145054228	0.351713480871452	0.286312740262894	0.483885274479394	ENSG00000100385	helper T cell	FALSE	IL2RB	interleukin 2 receptor subunit beta
5623	115.950698989464	0.238013485459214	0.276844826241592	0.281587027820863	0.477995013452155	ENSG00000128340	helper T cell	FALSE	RAC2	Rac family small GTPase 2
5624	124.171774282383	-0.0147703511198144	0.197083105790516	0.932135373738983	0.961552183469957	ENSG00000100055	helper T cell	FALSE	CYTH4	cytohesin 4
5625	42.1134309579793	0.118989069100533	0.273895765108709	0.589163481984552	0.7313757130794	ENSG00000100060	helper T cell	FALSE	MFNG	MFNG O-fucosylpeptide 3-beta-N-acetylglucosaminyltransferase
5626	92.4494172249595	-0.203124975624993	0.232521810446106	0.319264695251496	0.511449130097484	ENSG00000100097	helper T cell	FALSE	LGALS1	galectin 1
5627	3.48786795944732	-0.229560828292905	0.276611777604834	0.304818384694986	0.501951642033339	ENSG00000189060	helper T cell	FALSE	H1-0	H1.0 linker histone
5628	23.870329458543	0.35398546995783	0.331199500524335	0.146305656976198	0.313202480489788	ENSG00000239713	helper T cell	FALSE	APOBEC3G	apolipoprotein B mRNA editing enzyme catalytic subunit 3G
5629	61.3316460997523	0.139758964240131	0.360793145653668	0.542620406058866	0.695392390899044	ENSG00000100351	helper T cell	FALSE	GRAP2	GRB2 related adaptor protein 2
5630	26.3851478059041	0.87233306694992	0.786255540484577	0.0128812072274363	0.065887944933258	ENSG00000167077	helper T cell	FALSE	MEI1	meiotic double-stranded break formation protein 1
5631	77.8750332511296	-0.122771275300715	0.2239178673085	0.534146201793271	0.690117050815118	ENSG00000138964	helper T cell	FALSE	PARVG	parvin gamma
5632	39.4015955367264	0.0304117060292978	0.349576503272256	0.921964792290496	0.954155147616664	ENSG00000100376	helper T cell	FALSE	FAM118A	family with sequence similarity 118 member A
5633	192.78135872004	-0.253186948981479	0.239734928823357	0.225170866285966	0.418626966019866	ENSG00000100422	helper T cell	FALSE	CERK	ceramide kinase
5634	35.9254248165084	0.297718559076094	0.32101889795615	0.209243799096141	0.398493956762996	ENSG00000155307	helper T cell	FALSE	SAMSN1	SAM domain, SH3 domain and nuclear localization signals 1
5635	71.7362602912021	-0.588783482966548	0.330167931222618	0.0263528956704861	0.104328586969459	ENSG00000154642	helper T cell	FALSE	C21orf91	chromosome 21 open reading frame 91
5636	1.91189214078165	0.033160778644111	0.423825697068725	0.793417456642639	0.879347967249099	ENSG00000234883	helper T cell	FALSE	MIR155HG	MIR155 host gene
5637	4.37720752545	0.269887941092608	0.420844182040725	0.263938005705747	0.460199599692072	ENSG00000156265	helper T cell	FALSE	MAP3K7CL	MAP3K7 C-terminal like
5638	163.479789264565	-0.31014694036488	0.234666532560821	0.131709631709361	0.294499679412035	ENSG00000156299	helper T cell	FALSE	TIAM1	TIAM Rac1 associated GEF 1
5639	26.4278649175784	0.260079986215135	0.367735805505845	0.279765794164196	0.477578363220554	ENSG00000166979	helper T cell	FALSE	EVA1C	eva-1 homolog C
5640	11.8089709680535	-0.0317053645991245	0.25336475752335	0.853111844238154	0.921679712092809	ENSG00000159147	helper T cell	FALSE	DONSON	DNA replication fork stabilization factor DONSON
5641	9.98277014888316	0.295225233998427	0.475246213992641	0.204058376091596	0.392549294708705	ENSG00000237945	helper T cell	FALSE	LINC00649	long intergenic non-protein coding RNA 649
5642	9.9022580828789	0.115414839252503	0.369457701496009	0.605311931965001	0.743613808025017	ENSG00000243927	helper T cell	FALSE	MRPS6	mitochondrial ribosomal protein S6
5643	24.5130804241548	0.124679511289801	0.300720542071856	0.588747340543285	0.7313757130794	ENSG00000198743	helper T cell	FALSE	SLC5A3	solute carrier family 5 member 3
5644	76.0352985828794	1.14401522199732	0.293832880796103	8.13580987910896e-06	0.000369990644724351	ENSG00000159216	helper T cell	TRUE	RUNX1	RUNX family transcription factor 1
5645	9.26570151219128	-0.458707889989099	0.232275115312818	0.0228223911881244	0.0959370335035338	ENSG00000157557	helper T cell	FALSE	ETS2	ETS proto-oncogene 2, transcription factor
5646	18.9812563637012	0.16135894482433	0.22154288365273	0.407363955364991	0.586994134601591	ENSG00000183486	helper T cell	FALSE	MX2	MX dynamin like GTPase 2
5647	67.192797764512	3.04015883372719	0.546031490744886	4.36158638112403e-10	1.68066461885979e-07	ENSG00000160185	helper T cell	TRUE	UBASH3A	ubiquitin associated and SH3 domain containing A
5648	61.2214832904118	-0.195675021183381	0.262585944448225	0.376308512509834	0.566422708934074	ENSG00000160213	helper T cell	FALSE	CSTB	cystatin B
5649	288.307881303135	0.302963850970713	0.205660045548993	0.0961941225652668	0.235585128644629	ENSG00000160255	helper T cell	FALSE	ITGB2	integrin subunit beta 2
5650	37.114314232458	0.188227585856384	0.231832217896461	0.344366298338879	0.535783904279602	ENSG00000182871	helper T cell	FALSE	COL18A1	collagen type XVIII alpha 1 chain
5651	4.85434696589847	0.0230027070785157	0.231381918598609	0.902862889679821	0.947103457461704	ENSG00000142156	helper T cell	FALSE	COL6A1	collagen type VI alpha 1 chain
5652	23.965411261567	-0.00505660685635274	0.161514863467022	0.961827021403658	0.978760595724145	ENSG00000142173	helper T cell	FALSE	COL6A2	collagen type VI alpha 2 chain
5653	66.8277564394358	0.644588654062493	0.60030244098988	0.0352779762570092	0.123955442410646	ENSG00000228253	helper T cell	FALSE	ATP8	ATP synthase F0 subunit 8
5654	142.50113308945	0.698643780623422	0.582765905611035	0.0254355692212676	0.10209554867981	ENSG00000212907	helper T cell	FALSE	ND4L	NADH dehydrogenase subunit 4L
5655	822.70286516754	0.59430780801903	0.524631501447989	0.0392519184824621	0.130764316327741	ENSG00000198695	helper T cell	FALSE	ND6	NADH dehydrogenase subunit 6
5656	10.566673980828	1.14157562559677	1.00343168787275	0.0072722847061756	0.0652397714945318	ENSG00000187608	endothelial cell of vascular tree	FALSE	ISG15	ISG15 ubiquitin like modifier
5657	6.55908647048931	1.87997757599094	0.896452490391032	0.00263874520101721	0.0340288183214511	ENSG00000186827	endothelial cell of vascular tree	TRUE	TNFRSF4	TNF receptor superfamily member 4
5658	3.22730488545816	0.0299814365650268	0.321372647255261	0.920078613115895	0.966922464123121	ENSG00000272449	endothelial cell of vascular tree	FALSE	NA	NA
5659	1.35648045017631	0.00874112467331547	0.292251562325871	0.944933181840402	0.975669123534961	ENSG00000069424	endothelial cell of vascular tree	FALSE	KCNAB2	potassium voltage-gated channel subfamily A regulatory beta subunit 2
5660	5.94429607395152	-0.0985617548010048	0.286140650573549	0.522578459728077	0.739373866449554	ENSG00000215788	endothelial cell of vascular tree	FALSE	TNFRSF25	TNF receptor superfamily member 25
5661	2.26814247027676	4.08689066243666	2.21153749731972	0.000215564463178139	0.00571222473738342	ENSG00000049249	endothelial cell of vascular tree	FALSE	TNFRSF9	TNF receptor superfamily member 9
5662	7.57689277736064	-0.837959213919049	0.416086475763826	0.00378881463337384	0.0415942558022104	ENSG00000116285	endothelial cell of vascular tree	FALSE	ERRFI1	ERBB receptor feedback inhibitor 1
5663	2.79204745791857	-0.262957275415606	0.380644501892294	0.125737951942966	0.345309169261282	ENSG00000180758	endothelial cell of vascular tree	FALSE	GPR157	G protein-coupled receptor 157
5664	14.1586625409501	0.494421963600582	0.312261117081941	0.0247108356748949	0.136571493596071	ENSG00000171608	endothelial cell of vascular tree	FALSE	PIK3CD	phosphatidylinositol-4,5-bisphosphate 3-kinase catalytic subunit delta
5665	6.44455772418127	-0.00729377808117264	0.253244598720785	0.964979922801003	0.982438441141152	ENSG00000178585	endothelial cell of vascular tree	FALSE	CTNNBIP1	catenin beta interacting protein 1
5666	120.80018586003	-0.228411972132462	0.343772234307073	0.206916141232377	0.457702539934217	ENSG00000162444	endothelial cell of vascular tree	FALSE	RBP7	retinol binding protein 7
5667	50.9938563842647	0.00245969041169857	0.255004397087995	0.995091343536422	0.997957238673688	ENSG00000142657	endothelial cell of vascular tree	FALSE	PGD	phosphogluconate dehydrogenase
5668	43.2771174312048	-0.0665728612806381	0.19574123501503	0.678848288487192	0.83873670773168	ENSG00000177000	endothelial cell of vascular tree	FALSE	MTHFR	methylenetetrahydrofolate reductase
5669	21.5196635048102	0.767331776961889	0.429723595875062	0.00592713858498136	0.0564445966785148	ENSG00000116691	endothelial cell of vascular tree	FALSE	MIIP	migration and invasion inhibitory protein
5670	38.2248867409679	0.193448762959328	0.226114549218806	0.259170859601213	0.518578166944448	ENSG00000028137	endothelial cell of vascular tree	FALSE	TNFRSF1B	TNF receptor superfamily member 1B
5671	24.8730687655679	0.588132084174495	0.510168376961769	0.0205457550067015	0.122208028154662	ENSG00000142627	endothelial cell of vascular tree	FALSE	EPHA2	EPH receptor A2
5672	19.0937929845549	-0.115092360415402	0.18949156741156	0.456808059959954	0.690510840330187	ENSG00000169991	endothelial cell of vascular tree	FALSE	IFFO2	intermediate filament family orphan 2
5673	310.505049477167	1.00103745429454	0.276672339194221	1.70126557267372e-05	0.000957348535895483	ENSG00000127481	endothelial cell of vascular tree	FALSE	UBR4	ubiquitin protein ligase E3 component n-recognin 4
5674	123.054458036069	-0.224626721020569	0.350748588145534	0.209546898422329	0.459962872778092	ENSG00000162551	endothelial cell of vascular tree	FALSE	ALPL	alkaline phosphatase, biomineralization associated
5675	8557.65922044425	0.518667460975746	0.190746489127655	0.00136713208040568	0.0220928897819124	ENSG00000142798	endothelial cell of vascular tree	FALSE	HSPG2	heparan sulfate proteoglycan 2
5676	81.7269744331861	-0.0108161786394683	0.254262903796555	0.94079284563767	0.973017161987833	ENSG00000117318	endothelial cell of vascular tree	FALSE	ID3	inhibitor of DNA binding 3
5677	319.807276235947	-0.175731684402032	0.19148255780167	0.268031473302128	0.526631832106972	ENSG00000169504	endothelial cell of vascular tree	FALSE	CLIC4	chloride intracellular channel 4
5678	26.9121265920054	0.0301766348679521	0.26963442714518	0.86032692265494	0.940639559986676	ENSG00000117632	endothelial cell of vascular tree	FALSE	STMN1	stathmin 1
5679	9.04826086244218	0.214980725705938	0.280358536605342	0.240080169729329	0.500369107954393	ENSG00000158062	endothelial cell of vascular tree	FALSE	UBXN11	UBX domain protein 11
5680	36.6609448621939	-0.153418316828099	0.266751453456634	0.393720944359922	0.647312787672754	ENSG00000000938	endothelial cell of vascular tree	FALSE	FGR	FGR proto-oncogene, Src family tyrosine kinase
5681	26.4652954646759	1.05724519966596	0.488956921429348	0.00171071000069848	0.0246043708878483	ENSG00000126709	endothelial cell of vascular tree	FALSE	IFI6	interferon alpha inducible protein 6
5682	11.9663653767767	0.727908866256111	0.916806658339705	0.0168702196884646	0.10710426653497	ENSG00000197989	endothelial cell of vascular tree	FALSE	SNHG12	small nucleolar RNA host gene 12
5683	42.8232332881685	-0.89586871879624	0.206073378374381	2.86067364478403e-06	0.000236100931482842	ENSG00000159023	endothelial cell of vascular tree	FALSE	EPB41	erythrocyte membrane protein band 4.1
5684	2.22811328941196	0.0840478370836755	0.286300046301153	0.59579178845792	0.798257829124356	ENSG00000162511	endothelial cell of vascular tree	FALSE	LAPTM5	lysosomal protein transmembrane 5
5685	22.799396600893	0.102568973764439	0.258183686386158	0.532170533088301	0.749518907808096	ENSG00000168528	endothelial cell of vascular tree	FALSE	SERINC2	serine incorporator 2
5686	414.36849735737	-0.0588877295489517	0.236101248869586	0.721812471363778	0.864059732502093	ENSG00000142910	endothelial cell of vascular tree	FALSE	TINAGL1	tubulointerstitial nephritis antigen like 1
5687	12.0826417422471	0.12286085328535	0.343457195864676	0.222198096895719	0.475922992016641	ENSG00000183615	endothelial cell of vascular tree	FALSE	FAM167B	family with sequence similarity 167 member B
5688	31.2842098272223	0.244058834409638	0.340745220014054	0.167586137553411	0.413290116117775	ENSG00000175130	endothelial cell of vascular tree	FALSE	MARCKSL1	MARCKS like 1
5689	18.1349054362138	0.218879917044455	0.382524380333952	0.122320944302136	0.343227298046477	ENSG00000187513	endothelial cell of vascular tree	FALSE	GJA4	gap junction protein alpha 4
5690	9.34738150925447	-0.514745278720512	0.236325805917066	0.00665158268510536	0.0623837830618214	ENSG00000084070	endothelial cell of vascular tree	FALSE	SMAP2	small ArfGAP2
5691	57.8469711409439	0.107468186746486	0.238812630028596	0.520288162222788	0.73726123395362	ENSG00000117394	endothelial cell of vascular tree	FALSE	SLC2A1	solute carrier family 2 member 1
5692	470.857219847506	0.292898127571863	0.262819631734939	0.106229166361068	0.315375798453243	ENSG00000066056	endothelial cell of vascular tree	FALSE	TIE1	tyrosine kinase with immunoglobulin like and EGF like domains 1
5693	55.1397917842985	0.111912704145769	0.324878992282735	0.359507199626729	0.611359770793805	ENSG00000117461	endothelial cell of vascular tree	FALSE	PIK3R3	phosphoinositide-3-kinase regulatory subunit 3
5694	8.01277761449771	0.0333183398283325	0.274077455412221	0.826415243379082	0.925884227423804	ENSG00000116133	endothelial cell of vascular tree	FALSE	DHCR24	24-dehydrocholesterol reductase
5695	40.4192818630307	-0.660200224816378	0.307327001755054	0.00583326919980803	0.0564090534390041	ENSG00000162407	endothelial cell of vascular tree	FALSE	PLPP3	phospholipid phosphatase 3
5696	3.40360914888686	0.0689801319414435	0.282931242658195	0.653470328116369	0.81856864800461	ENSG00000184292	endothelial cell of vascular tree	FALSE	TACSTD2	tumor associated calcium signal transducer 2
5697	77.2606283807418	-0.152139585955968	0.2502386741335	0.388468899641575	0.64294718951373	ENSG00000177606	endothelial cell of vascular tree	FALSE	JUN	Jun proto-oncogene, AP-1 transcription factor subunit
5698	125.107519710869	-0.127672871685942	0.194555851936789	0.423180291951617	0.664844164259012	ENSG00000162599	endothelial cell of vascular tree	FALSE	NFIA	nuclear factor I A
5699	20.6097501076296	-1.88515513318547	0.431969404708789	1.61741849880316e-06	0.000166863675126526	ENSG00000116678	endothelial cell of vascular tree	TRUE	LEPR	leptin receptor
5700	5.13427049738134	1.12433753150262	0.665225073516735	0.00688602757575992	0.0626831039616969	ENSG00000184588	endothelial cell of vascular tree	FALSE	PDE4B	phosphodiesterase 4B
5701	73.988812438637	0.409624813948061	0.424786064125864	0.049179383620483	0.203625675324943	ENSG00000118473	endothelial cell of vascular tree	FALSE	SGIP1	SH3GL interacting endocytic adaptor 1
5702	3.14575159841443	0.448902950643541	0.70874748619089	0.0338056097872821	0.163481816080685	ENSG00000116717	endothelial cell of vascular tree	FALSE	GADD45A	growth arrest and DNA damage inducible alpha
5703	3.89945202515796	0.182278350373408	0.366661867946312	0.137855383622683	0.365449603693536	ENSG00000116761	endothelial cell of vascular tree	FALSE	CTH	cystathionine gamma-lyase
5704	77.5043057891622	-0.243300572233629	0.32749516421727	0.202598938971219	0.450300693799585	ENSG00000162616	endothelial cell of vascular tree	FALSE	DNAJB4	DnaJ heat shock protein family (Hsp40) member B4
5705	20.5260131625652	0.316027780401562	0.342689664252157	0.105560116151253	0.315232344193437	ENSG00000137959	endothelial cell of vascular tree	FALSE	IFI44L	interferon induced protein 44 like
5706	563.634593550514	-0.0086067129917537	0.195726175342954	0.955347835740302	0.980349666030502	ENSG00000162618	endothelial cell of vascular tree	FALSE	ADGRL4	adhesion G protein-coupled receptor L4
5707	2.28836592662187	-0.129518215848119	0.291053999390923	0.413506244691006	0.659962419192653	ENSG00000137941	endothelial cell of vascular tree	FALSE	TTLL7	tubulin tyrosine ligase like 7
5708	2.82867875520753	0.018256745478949	0.267591621773619	0.906969408369227	0.960503103131825	ENSG00000142875	endothelial cell of vascular tree	FALSE	PRKACB	protein kinase cAMP-activated catalytic subunit beta
5709	966.147248894818	-0.524724110550718	0.374311113443582	0.0332876051855403	0.163004643346266	ENSG00000142871	endothelial cell of vascular tree	FALSE	CCN1	cellular communication network factor 1
5710	53.21693390277	-0.0310961720929497	0.194073190971626	0.842424112614801	0.93368043994371	ENSG00000122417	endothelial cell of vascular tree	FALSE	ODF2L	outer dense fiber of sperm tails 2 like
5711	23.6724962883355	0.555060339047113	0.374855963224728	0.022517347373442	0.127289844969503	ENSG00000143013	endothelial cell of vascular tree	FALSE	LMO4	LIM domain only 4
5712	233.455984395404	1.99590950684824	0.470800921578447	4.37600466170627e-07	6.01943752354707e-05	ENSG00000117228	endothelial cell of vascular tree	FALSE	GBP1	guanylate binding protein 1
5713	544.650454712628	0.477258071328839	0.263691423215728	0.0140834750214668	0.0957985828383288	ENSG00000162645	endothelial cell of vascular tree	FALSE	GBP2	guanylate binding protein 2
5714	138.466782471776	1.05704648126995	0.44312489886167	0.000669777901803511	0.0135931974169303	ENSG00000162654	endothelial cell of vascular tree	FALSE	GBP4	guanylate binding protein 4
5715	148.549078554792	-0.0917947339288225	0.230537741319768	0.584861165617762	0.790456466195185	ENSG00000171488	endothelial cell of vascular tree	FALSE	LRRC8C	leucine rich repeat containing 8 VRAC subunit C
5716	358.613512059232	-0.861747026463626	0.24729496343899	8.75044028803627e-05	0.00300917918794136	ENSG00000069702	endothelial cell of vascular tree	FALSE	TGFBR3	transforming growth factor beta receptor 3
5717	29.9270786839851	-0.0799531688871375	0.267316087889167	0.626772156757618	0.81255940772214	ENSG00000023909	endothelial cell of vascular tree	FALSE	GCLM	glutamate-cysteine ligase modifier subunit
5718	1344.80511000836	-0.372148819638492	0.236784443627982	0.0487413360192714	0.203625675324943	ENSG00000137962	endothelial cell of vascular tree	FALSE	ARHGAP29	Rho GTPase activating protein 29
5719	274.033099618216	-0.418355981484697	0.337760820926221	0.0642939315551532	0.236525268958949	ENSG00000117525	endothelial cell of vascular tree	FALSE	F3	coagulation factor III, tissue factor
5720	349.784539683138	0.205177233849476	0.187482118662598	0.181427698131444	0.423787717522127	ENSG00000117519	endothelial cell of vascular tree	FALSE	CNN3	calponin 3
5721	404.843182900159	-0.332925636301495	0.225018703195396	0.0643853115017494	0.236525268958949	ENSG00000099260	endothelial cell of vascular tree	FALSE	PALMD	palmdelphin
5722	45.9227463642051	-0.0817969148371336	0.196112465604588	0.607452657735959	0.804111415890003	ENSG00000079335	endothelial cell of vascular tree	FALSE	CDC14A	cell division cycle 14A
5723	11.2827966125739	1.7780958223188	0.651220942305058	0.000279141607656985	0.00705259816896627	ENSG00000162692	endothelial cell of vascular tree	FALSE	VCAM1	vascular cell adhesion molecule 1
5724	221.677723482901	-0.321477062792179	0.276794196312018	0.105883108193261	0.315232344193437	ENSG00000170989	endothelial cell of vascular tree	FALSE	S1PR1	sphingosine-1-phosphate receptor 1
5725	2.13200484762753	-0.0189605604828441	0.311512227581697	0.850916935060093	0.937697285580388	ENSG00000134184	endothelial cell of vascular tree	FALSE	GSTM1	glutathione S-transferase mu 1
5726	40.5291923454646	0.29255632923449	0.269901922844859	0.11461854994477	0.329994801934013	ENSG00000184371	endothelial cell of vascular tree	FALSE	CSF1	colony stimulating factor 1
5727	21.5668981014047	0.541163839923751	0.287906892712312	0.0115101924430943	0.0863613226942468	ENSG00000162777	endothelial cell of vascular tree	FALSE	DENND2D	DENN domain containing 2D
5728	438.556527127624	0.203367249363247	0.234883011710611	0.23337556949315	0.491358767062108	ENSG00000155366	endothelial cell of vascular tree	FALSE	RHOC	ras homolog family member C
5729	1.89526806956965	-0.0669587853302329	0.291100106760062	0.67672595907989	0.836949787553351	ENSG00000175984	endothelial cell of vascular tree	FALSE	DENND2C	DENN domain containing 2C
5730	48.6400913990373	0.0261325124206538	0.288090351932365	0.851350362675571	0.937697285580388	ENSG00000134198	endothelial cell of vascular tree	FALSE	TSPAN2	tetraspanin 2
5731	23.138899321596	-0.166137968514292	0.211315229659422	0.313795515287394	0.568783086274954	ENSG00000116815	endothelial cell of vascular tree	FALSE	CD58	CD58 molecule
5732	32.4290349810678	0.0601073555823801	0.196425042217319	0.712909220192025	0.860838366457857	ENSG00000266338	endothelial cell of vascular tree	FALSE	NBPF15	NBPF member 15
5733	174.995083806768	0.184650738753646	0.358916663250509	0.177808725091212	0.420893311018968	ENSG00000143127	endothelial cell of vascular tree	FALSE	ITGA10	integrin subunit alpha 10
5734	643.688559790453	-0.364408050876026	0.222861278696218	0.0430407108629434	0.188284099110685	ENSG00000265972	endothelial cell of vascular tree	FALSE	TXNIP	thioredoxin interacting protein
5735	2.97188934859759	0.0330687309767632	0.262588578366699	0.837062821834035	0.93023678045829	ENSG00000178104	endothelial cell of vascular tree	FALSE	PDE4DIP	phosphodiesterase 4D interacting protein
5736	3.08545084022285	0.0930874650817308	0.311208906105134	0.475974076902918	0.707390044664841	ENSG00000203814	endothelial cell of vascular tree	FALSE	H2BC18	H2B clustered histone 18
5737	36.0719143920702	0.725531748888679	0.545870552495639	0.00946480877845865	0.0766776619701843	ENSG00000118292	endothelial cell of vascular tree	FALSE	C1orf54	chromosome 1 open reading frame 54
5738	28.2136646627591	0.437982437635769	0.406226682462383	0.0472342140578684	0.199610082770321	ENSG00000163131	endothelial cell of vascular tree	FALSE	CTSS	cathepsin S
5739	7.19352250871646	0.583756862600839	0.658100363544808	0.0268204697012013	0.143739140649728	ENSG00000143443	endothelial cell of vascular tree	FALSE	C1orf56	chromosome 1 open reading frame 56
5740	4.20240479719762	-0.186857145216745	0.309841921994384	0.263253128170354	0.520618806189933	ENSG00000159445	endothelial cell of vascular tree	FALSE	THEM4	thioesterase superfamily member 4
5741	11.5320508997842	-0.390422299181673	0.354609362804886	0.0752965097868801	0.259657601994868	ENSG00000196154	endothelial cell of vascular tree	FALSE	S100A4	S100 calcium binding protein A4
5742	19.9559328806172	0.140277492058323	0.343663917731775	0.222584339561903	0.475922992016641	ENSG00000188015	endothelial cell of vascular tree	FALSE	S100A3	S100 calcium binding protein A3
5743	84.5578397874003	0.233375433927372	0.334148817084135	0.178969430736386	0.42122462975598	ENSG00000188643	endothelial cell of vascular tree	FALSE	S100A16	S100 calcium binding protein A16
5744	28.0731546285064	-0.399067497125087	0.44046175701254	0.0657185945152276	0.24070893494039	ENSG00000189171	endothelial cell of vascular tree	FALSE	S100A13	S100 calcium binding protein A13
5745	14.0595961418142	-0.460629421029693	0.276976422793961	0.0216129390575458	0.123874159968711	ENSG00000163346	endothelial cell of vascular tree	FALSE	PBXIP1	PBX homeobox interacting protein 1
5746	131.468793891495	0.0290751953259221	0.26576022607505	0.856198234254147	0.940088683737226	ENSG00000169242	endothelial cell of vascular tree	FALSE	EFNA1	ephrin A1
5747	9.44264781779026	0.223259728274257	0.320756882295395	0.210777140589907	0.461844424867796	ENSG00000132718	endothelial cell of vascular tree	FALSE	SYT11	synaptotagmin 11
5748	1.39952330673083	-0.274426949060211	0.410504990349985	0.102909366605225	0.311495833391853	ENSG00000162706	endothelial cell of vascular tree	FALSE	CADM3	cell adhesion molecule 3
5749	520.640689023005	-0.144670693866016	0.261627749642333	0.413598071761089	0.659962419192653	ENSG00000213088	endothelial cell of vascular tree	FALSE	ACKR1	atypical chemokine receptor 1 (Duffy blood group)
5750	35.8533375418497	0.149817032053769	0.342017002400683	0.244607944080254	0.505165558762789	ENSG00000158859	endothelial cell of vascular tree	FALSE	ADAMTS4	ADAM metallopeptidase with thrombospondin type 1 motif 4
5751	1.36713210419198	0.00681662406646524	0.297177167631872	0.970025667232668	0.985491149494697	ENSG00000162733	endothelial cell of vascular tree	FALSE	DDR2	discoidin domain receptor tyrosine kinase 2
5752	24.7845822252877	-0.31846110306602	0.336903973043566	0.110597601970041	0.322924130280449	ENSG00000143162	endothelial cell of vascular tree	FALSE	CREG1	cellular repressor of E1A stimulated genes 1
5753	154.69268014145	0.203470060899991	0.394434967596656	0.0757099218743219	0.259840146726252	ENSG00000007908	endothelial cell of vascular tree	FALSE	SELE	selectin E
5754	151.625654493151	0.240760506649662	0.226778480973628	0.15347696531163	0.389569394913122	ENSG00000143322	endothelial cell of vascular tree	FALSE	ABL2	ABL proto-oncogene 2, non-receptor tyrosine kinase
5755	36.5692156760012	0.0835375099859142	0.261662176671254	0.606860492823731	0.804111415890003	ENSG00000162783	endothelial cell of vascular tree	FALSE	IER5	immediate early response 5
5756	108.589254121185	-0.555769438916949	0.290293728829631	0.0122892366754788	0.089494558848487	ENSG00000135821	endothelial cell of vascular tree	FALSE	GLUL	glutamate-ammonia ligase
5757	50.722010840266	1.84636158006041	0.838170121632458	0.00036965245137339	0.00863452329811804	ENSG00000143333	endothelial cell of vascular tree	FALSE	RGS16	regulator of G protein signaling 16
5758	5.1208410256235	0.0323442453531337	0.256977810071455	0.832909584277442	0.926452888890812	ENSG00000135838	endothelial cell of vascular tree	FALSE	NPL	N-acetylneuraminate pyruvate lyase
5759	119.078363727175	0.0183279459859053	0.229832508468911	0.909164661793352	0.962005001111256	ENSG00000058085	endothelial cell of vascular tree	FALSE	LAMC2	laminin subunit gamma 2
5760	147.178058622799	0.399170805039954	0.242470941440209	0.0289873031583969	0.150782694580232	ENSG00000143344	endothelial cell of vascular tree	FALSE	RGL1	ral guanine nucleotide dissociation stimulator like 1
5761	37.5730520796821	-0.0823174215940746	0.237223494021044	0.621509533095613	0.809925054707757	ENSG00000135842	endothelial cell of vascular tree	FALSE	NIBAN1	niban apoptosis regulator 1
5762	6.62203190206582	-1.43959108990828	0.401176629834617	2.78625830260867e-05	0.00133664251641472	ENSG00000116741	endothelial cell of vascular tree	TRUE	RGS2	regulator of G protein signaling 2
5763	2.01186940606414	-0.0379610557192075	0.280267996083599	0.795050986040445	0.911364000664881	ENSG00000000971	endothelial cell of vascular tree	FALSE	CFH	complement factor H
5764	226.29839481068	-0.0842123751147862	0.246823958469559	0.618378529686822	0.808401156040759	ENSG00000159176	endothelial cell of vascular tree	FALSE	CSRP1	cysteine and glycine rich protein 1
5765	1.92273887126603	0.103254163605847	0.298239912149279	0.496367817487056	0.722095602877762	ENSG00000143851	endothelial cell of vascular tree	FALSE	PTPN7	protein tyrosine phosphatase non-receptor type 7
5766	50.0922580383143	0.188037116411704	0.260211136988974	0.278380278612093	0.534341362862593	ENSG00000159388	endothelial cell of vascular tree	FALSE	BTG2	BTG anti-proliferation factor 2
5767	75.9353841433704	0.147231964040753	0.207174328011217	0.366629581386394	0.620913025658489	ENSG00000058668	endothelial cell of vascular tree	FALSE	ATP2B4	ATPase plasma membrane Ca2+ transporting 4
5768	777.447336630355	0.106193044903564	0.158078690186825	0.499965278962175	0.723752475583569	ENSG00000133056	endothelial cell of vascular tree	FALSE	PIK3C2B	phosphatidylinositol-4-phosphate 3-kinase catalytic subunit type 2 beta
5769	3.97736985251668	0.416772939992597	0.483596766772836	0.0622710922573521	0.231506342986793	ENSG00000117266	endothelial cell of vascular tree	FALSE	CDK18	cyclin dependent kinase 18
5770	1649.38217248231	-0.730533308370031	0.276025662577944	0.00159518724989989	0.023793274884049	ENSG00000174059	endothelial cell of vascular tree	FALSE	CD34	CD34 molecule
5771	2.98134739528281	0.138701192711707	0.332299595186298	0.307860964968432	0.565183906389842	ENSG00000196878	endothelial cell of vascular tree	FALSE	LAMB3	laminin subunit beta 3
5772	8.73492879868384	-0.12119726609795	0.326039881961828	0.352574692460812	0.606377130778016	ENSG00000123689	endothelial cell of vascular tree	FALSE	G0S2	G0/G1 switch 2
5773	25.6303871244837	0.125234187149016	0.333694379514885	0.290024974745077	0.547333717582936	ENSG00000203706	endothelial cell of vascular tree	FALSE	NA	NA
5774	6.7325289979243	-0.0689552786182662	0.293725480575426	0.619557039476231	0.80908398193204	ENSG00000162772	endothelial cell of vascular tree	FALSE	ATF3	activating transcription factor 3
5775	13.4662321135664	0.266456817714653	0.352980259233868	0.134676643020522	0.361619116075526	ENSG00000117707	endothelial cell of vascular tree	FALSE	PROX1	prospero homeobox 1
5776	282.481244766639	-0.152929087873698	0.199157838884845	0.344912680082934	0.600116429889963	ENSG00000143819	endothelial cell of vascular tree	FALSE	EPHX1	epoxide hydrolase 1
5777	286.474213307464	0.0738274619878344	0.193899972162886	0.642611575439693	0.81682982039372	ENSG00000143772	endothelial cell of vascular tree	FALSE	ITPKB	inositol-trisphosphate 3-kinase B
5778	58.5921985700586	0.305466136094394	0.221233128241169	0.0807247252562353	0.270100567208701	ENSG00000143643	endothelial cell of vascular tree	FALSE	TTC13	tetratricopeptide repeat domain 13
5779	3.07950175040797	-0.0628896681613475	0.323021693324496	0.455777147209051	0.690309190774919	ENSG00000233461	endothelial cell of vascular tree	FALSE	LOC122526782	uncharacterized LOC122526782
5780	1.56454615929674	0.0679512344834557	0.316623675455049	0.569527162007458	0.782333753067872	ENSG00000135750	endothelial cell of vascular tree	FALSE	KCNK1	potassium two pore domain channel subfamily K member 1
5781	19.4620427178968	0.107972718757135	0.205731058939664	0.500429821566668	0.723752475583569	ENSG00000077585	endothelial cell of vascular tree	FALSE	GPR137B	G protein-coupled receptor 137B
5782	18.7844580635412	-0.251684155818801	0.302603555543991	0.174064070814666	0.416687934149122	ENSG00000203668	endothelial cell of vascular tree	FALSE	CHML	CHM like Rab escort protein
5783	517.405023741447	0.543432298519486	0.255298472531233	0.00553380881666291	0.0552488331857152	ENSG00000130508	endothelial cell of vascular tree	FALSE	PXDN	peroxidasin
5784	14.2714848204039	0.484259094498575	0.4647459706139	0.0387557835748813	0.179028582334713	ENSG00000151692	endothelial cell of vascular tree	FALSE	RNF144A	ring finger protein 144A
5785	4.98286266448333	-0.159264419452344	0.269867612602998	0.355552247300584	0.60790621504621	ENSG00000115738	endothelial cell of vascular tree	FALSE	ID2	inhibitor of DNA binding 2
5786	8.70235328232497	0.131973066242067	0.228656674627584	0.437474052346688	0.672289634784589	ENSG00000134317	endothelial cell of vascular tree	FALSE	GRHL1	grainyhead like transcription factor 1
5787	37.2387230281098	0.315824430843293	0.367537002969798	0.0974827600272504	0.305850236131211	ENSG00000115756	endothelial cell of vascular tree	FALSE	HPCAL1	hippocalcin like 1
5788	133.713781647752	-0.71066461995992	0.397984198123701	0.00933895671031483	0.0766776619701843	ENSG00000115758	endothelial cell of vascular tree	FALSE	ODC1	ornithine decarboxylase 1
5789	72.3780446108179	0.567296552317586	0.336725580085146	0.0118971721401309	0.0883234997885458	ENSG00000134324	endothelial cell of vascular tree	FALSE	LPIN1	lipin 1
5790	37.4542014892249	0.318440640985439	0.325412324254366	0.0974631691107419	0.305850236131211	ENSG00000071575	endothelial cell of vascular tree	FALSE	TRIB2	tribbles pseudokinase 2
5791	87.3055502889047	-0.30331122765719	0.160509904860768	0.0327482204403296	0.162820469498506	ENSG00000151779	endothelial cell of vascular tree	FALSE	NBAS	NBAS subunit of NRZ tethering complex
5792	3.96137709369908	-0.333356590424832	0.358475223799922	0.0982991087532076	0.305850236131211	ENSG00000197872	endothelial cell of vascular tree	FALSE	CYRIA	CYFIP related Rac1 interactor A
5793	402.495677284164	-1.02794257242041	0.320317650789549	0.000128961894872685	0.00409371348339446	ENSG00000143878	endothelial cell of vascular tree	TRUE	RHOB	ras homolog family member B
5794	54.9696555769427	0.0592435583096216	0.17598600725012	0.687770879520936	0.84386555881756	ENSG00000138031	endothelial cell of vascular tree	FALSE	ADCY3	adenylate cyclase 3
5795	25.8212536484101	-0.054713208413348	0.29181030168125	0.699310929557082	0.849604446311744	ENSG00000171174	endothelial cell of vascular tree	FALSE	RBKS	ribokinase
5796	150.632450482728	0.451452497276505	0.319725448076739	0.0305618807406897	0.156008552583681	ENSG00000213626	endothelial cell of vascular tree	FALSE	LBH	LBH regulator of WNT signaling pathway
5797	5.13598759999953	-0.121526916993973	0.268854761655624	0.466749390023383	0.701256971904063	ENSG00000049323	endothelial cell of vascular tree	FALSE	LTBP1	latent transforming growth factor beta binding protein 1
5798	206.753147120608	0.502774679228186	0.447088285500195	0.0273521589857643	0.145200511250622	ENSG00000152689	endothelial cell of vascular tree	FALSE	RASGRP3	RAS guanyl releasing protein 3
5799	3.7132625602075	-0.165444377398188	0.280888669331306	0.343607109512179	0.600116429889963	ENSG00000115828	endothelial cell of vascular tree	FALSE	QPCT	glutaminyl-peptide cyclotransferase
5800	48.7979924859629	0.196675654867533	0.300837386906811	0.247544513308166	0.507914451268298	ENSG00000163171	endothelial cell of vascular tree	FALSE	CDC42EP3	CDC42 effector protein 3
5801	6.67061598114145	-0.0252588129935011	0.282263093303426	0.868055998912239	0.941855313705826	ENSG00000138061	endothelial cell of vascular tree	FALSE	CYP1B1	cytochrome P450 family 1 subfamily B member 1
5802	44.5339466722744	0.0613709316676086	0.200337044597303	0.698103654367058	0.848970848827523	ENSG00000143889	endothelial cell of vascular tree	FALSE	HNRNPLL	heterogeneous nuclear ribonucleoprotein L like
5803	3.59951967378319	0.0868041492909118	0.27659450621389	0.587644920539054	0.792488465824998	ENSG00000143891	endothelial cell of vascular tree	FALSE	GALM	galactose mutarotase
5804	59.187707184745	-0.189839037743802	0.141740075134001	0.137736135430019	0.365449603693536	ENSG00000143924	endothelial cell of vascular tree	FALSE	EML4	EMAP like 4
5805	111.915035336035	-0.125690866510565	0.16288134815637	0.377856454350056	0.633856762175297	ENSG00000152518	endothelial cell of vascular tree	FALSE	ZFP36L2	ZFP36 ring finger protein like 2
5806	48.8890043574783	-0.103998638291531	0.14850985768433	0.429232320039454	0.669851070045746	ENSG00000115970	endothelial cell of vascular tree	FALSE	THADA	THADA armadillo repeat containing
5807	17.9772819061087	0.10111354165191	0.233161129606139	0.545903630613592	0.764741059467989	ENSG00000152527	endothelial cell of vascular tree	FALSE	PLEKHH2	pleckstrin homology, MyTH4 and FERM domain containing H2
5808	746.200870952519	-0.071908567430597	0.147238135902219	0.584231279165736	0.790456466195185	ENSG00000116016	endothelial cell of vascular tree	FALSE	EPAS1	endothelial PAS domain protein 1
5809	18.6629565364693	0.235432701954003	0.271135365262632	0.20011890029067	0.448005784014195	ENSG00000170802	endothelial cell of vascular tree	FALSE	FOXN2	forkhead box N2
5810	3732.63509731408	-0.20165489611113	0.135985091195369	0.104781124625627	0.315232344193437	ENSG00000115306	endothelial cell of vascular tree	FALSE	SPTBN1	spectrin beta, non-erythrocytic 1
5811	124.661100794804	0.0849164179711411	0.166647772920212	0.553260235083358	0.76786566259327	ENSG00000115355	endothelial cell of vascular tree	FALSE	CCDC88A	coiled-coil domain containing 88A
5812	25.9345412395148	0.120627509972612	0.199208290736598	0.450770248076504	0.684728303213144	ENSG00000162924	endothelial cell of vascular tree	FALSE	REL	REL proto-oncogene, NF-kB subunit
5813	28.9206811686943	0.18619452369836	0.227708052239496	0.277767456580209	0.534341362862593	ENSG00000197329	endothelial cell of vascular tree	FALSE	PELI1	pellino E3 ubiquitin protein ligase 1
5814	5.14427835359599	-0.22144712370092	0.287138097939734	0.218568655809974	0.472230359324167	ENSG00000115902	endothelial cell of vascular tree	FALSE	SLC1A4	solute carrier family 1 member 4
5815	52.8690271814047	0.0393848267994527	0.213868545496661	0.809768828830722	0.916740707751769	ENSG00000163219	endothelial cell of vascular tree	FALSE	ARHGAP25	Rho GTPase activating protein 25
5816	2.95204582991166	-0.970307750938779	0.494254584922522	0.00342172478237813	0.0399631630243785	ENSG00000059728	endothelial cell of vascular tree	FALSE	MXD1	MAX dimerization protein 1
5817	34.226898935669	0.226923637716065	0.317505496313167	0.196548063363689	0.444838212877964	ENSG00000065911	endothelial cell of vascular tree	FALSE	MTHFD2	methylenetetrahydrofolate dehydrogenase (NADP+ dependent) 2, methenyltetrahydrofolate cyclohydrolase
5818	29.8989027936176	0.0946932087017567	0.296288420030806	0.384189277542756	0.638026059481718	ENSG00000159399	endothelial cell of vascular tree	FALSE	HK2	hexokinase 2
5819	152.138299419573	0.0129813966557916	0.267519965017195	0.931568249110275	0.970915661858011	ENSG00000115353	endothelial cell of vascular tree	FALSE	TACR1	tachykinin receptor 1
5820	208.361924925342	0.045835019958556	0.205692912768856	0.771024185907339	0.903535894527628	ENSG00000168906	endothelial cell of vascular tree	FALSE	MAT2A	methionine adenosyltransferase 2A
5821	46.3079227043293	0.241508913235323	0.336800355025908	0.172819328904892	0.416687934149122	ENSG00000168899	endothelial cell of vascular tree	FALSE	VAMP5	vesicle associated membrane protein 5
5822	12.4698900851427	-0.876291297933101	0.522867090554741	0.00961849162056857	0.0768238233952509	ENSG00000168874	endothelial cell of vascular tree	FALSE	ATOH8	atonal bHLH transcription factor 8
5823	4.47757121797013	0.029251903391297	0.278080917734701	0.8313340781564	0.926452888890812	ENSG00000185304	endothelial cell of vascular tree	FALSE	RGPD2	RANBP2 like and GRIP domain containing 2
5824	497.89507345078	1.3705365673049	0.830640974088458	0.0012060095793056	0.0210091958678386	ENSG00000211592	endothelial cell of vascular tree	FALSE	IGKC	immunoglobulin kappa constant
5825	46.2220425733025	0.0759221380341267	0.172508141154194	0.607064729844154	0.804111415890003	ENSG00000174501	endothelial cell of vascular tree	FALSE	ANKRD36C	ankyrin repeat domain 36C
5826	117.791905967231	-0.153224132995094	0.210393237637159	0.356634357668982	0.60790621504621	ENSG00000084090	endothelial cell of vascular tree	FALSE	STARD7	StAR related lipid transfer domain containing 7
5827	8.62198949807226	0.0826415624401259	0.292634676290859	0.571009901308789	0.782447591825842	ENSG00000198885	endothelial cell of vascular tree	FALSE	ITPRIPL1	ITPRIP like 1
5828	9.71565193920791	0.0164743089036267	0.316197166106407	0.825761027889963	0.925884227423804	ENSG00000163121	endothelial cell of vascular tree	FALSE	NEURL3	neuralized E3 ubiquitin protein ligase 3
5829	221.419976083774	0.36294982170037	0.278228441736376	0.0509239494835688	0.208000602839771	ENSG00000196843	endothelial cell of vascular tree	FALSE	ARID5A	AT-rich interaction domain 5A
5830	66.5817556664514	-0.1809485866185	0.172067838784329	0.222230989512996	0.475922992016641	ENSG00000135976	endothelial cell of vascular tree	FALSE	ANKRD36	ankyrin repeat domain 36
5831	168.427746898484	0.182614205989833	0.133525433341183	0.132203970884215	0.357354838328949	ENSG00000040933	endothelial cell of vascular tree	FALSE	INPP4A	inositol polyphosphate-4-phosphatase type I A
5832	70.1587102406913	0.520252903752369	0.36024718610735	0.0204191700921131	0.122120447217565	ENSG00000071073	endothelial cell of vascular tree	FALSE	MGAT4A	alpha-1,3-mannosyl-glycoprotein 4-beta-N-acetylglucosaminyltransferase A
5833	289.285053845775	0.130332572534817	0.139543950370295	0.310485841923279	0.565266871030912	ENSG00000071054	endothelial cell of vascular tree	FALSE	MAP4K4	mitogen-activated protein kinase kinase kinase kinase 4
5834	20.7329039529722	-0.039772585858352	0.202389369081032	0.803556134232166	0.915142885893544	ENSG00000115594	endothelial cell of vascular tree	FALSE	IL1R1	interleukin 1 receptor type 1
5835	2.037492307474	-0.0362065488202788	0.281947118514761	0.805071635086653	0.915223768812926	ENSG00000115604	endothelial cell of vascular tree	FALSE	IL18R1	interleukin 18 receptor 1
5836	12.2930218532725	0.403012907889167	0.493407716001993	0.0567114980127127	0.218719110715696	ENSG00000115641	endothelial cell of vascular tree	FALSE	FHL2	four and a half LIM domains 2
5837	5.51081786254498	0.0968541870415908	0.332162071937416	0.346593899330633	0.600116429889963	ENSG00000119147	endothelial cell of vascular tree	FALSE	ECRG4	ECRG4 augurin precursor
5838	2.86682181637155	0.101270331809994	0.31416734882629	0.461516561988619	0.696096988163511	ENSG00000144063	endothelial cell of vascular tree	FALSE	MALL	mal, T cell differentiation protein like
5839	6.38610555539416	-0.165847209905765	0.287848604959043	0.328183432694368	0.586278628680559	ENSG00000153094	endothelial cell of vascular tree	FALSE	BCL2L11	BCL2 like 11
5840	54.0689684850412	0.921738928950405	0.442269112685449	0.00186612313278686	0.0262529595271607	ENSG00000144136	endothelial cell of vascular tree	FALSE	SLC20A1	solute carrier family 20 member 1
5841	36.853118545965	-0.343432334583411	0.268962824462097	0.0802529539062574	0.269249747793894	ENSG00000088179	endothelial cell of vascular tree	FALSE	PTPN4	protein tyrosine phosphatase non-receptor type 4
5842	11.3552772088554	-0.236393327703686	0.259646794663296	0.208690886281525	0.459630607774581	ENSG00000136732	endothelial cell of vascular tree	FALSE	GYPC	glycophorin C (Gerbich blood group)
5843	8.74495906654259	-0.0351085901011194	0.210573524548597	0.828060348095638	0.926452888890812	ENSG00000136717	endothelial cell of vascular tree	FALSE	BIN1	bridging integrator 1
5844	254.095681607328	-0.182188853757585	0.253300601833155	0.30825387207345	0.565183906389842	ENSG00000072163	endothelial cell of vascular tree	FALSE	LIMS2	LIM zinc finger domain containing 2
5845	15.0972799077427	-0.0408941611769643	0.276435333454689	0.788181721538183	0.911364000664881	ENSG00000121966	endothelial cell of vascular tree	FALSE	CXCR4	C-X-C motif chemokine receptor 4
5846	6.10622057489869	0.0799310563878363	0.316555666410371	0.384562664538547	0.638026059481718	ENSG00000115919	endothelial cell of vascular tree	FALSE	KYNU	kynureninase
5847	45.9251802454746	-0.295107763754602	0.141105694081721	0.021138446310799	0.122861016585771	ENSG00000169554	endothelial cell of vascular tree	FALSE	ZEB2	zinc finger E-box binding homeobox 2
5848	1.42574162153452	0.175419656698975	0.364718222144298	0.175710643482611	0.417523563592077	ENSG00000241399	endothelial cell of vascular tree	FALSE	CD302	CD302 molecule
5849	52.6436031802276	-0.622949253541705	0.268918068672707	0.00449772875420662	0.0471880355737949	ENSG00000071967	endothelial cell of vascular tree	FALSE	CYBRD1	cytochrome b reductase 1
5850	835.312086090427	0.235454794274052	0.187918144965785	0.127287316122044	0.34752489412971	ENSG00000091409	endothelial cell of vascular tree	FALSE	ITGA6	integrin subunit alpha 6
5851	4.21793217592075	-0.11380306629541	0.251220183763931	0.495386449596673	0.72151579364786	ENSG00000163328	endothelial cell of vascular tree	FALSE	GPR155	G protein-coupled receptor 155
5852	44.8349273597	-0.0237810164714647	0.182055718315573	0.874978114701229	0.946873169580526	ENSG00000115935	endothelial cell of vascular tree	FALSE	WIPF1	WAS/WASL interacting protein family member 1
5853	13.2916955072185	1.13673546991425	0.406377021392972	0.00036716743079618	0.00863452329811804	ENSG00000128656	endothelial cell of vascular tree	TRUE	CHN1	chimerin 1
5854	56.4706230954666	-0.530789942259449	0.633592232602011	0.0524161567836429	0.210003890285275	ENSG00000128710	endothelial cell of vascular tree	FALSE	HOXD10	homeobox D10
5855	101.633072046045	-0.455852666475982	0.252233740107984	0.0223410830836358	0.126872756227253	ENSG00000155657	endothelial cell of vascular tree	FALSE	TTN	titin
5856	341.018901876287	0.0193765437536458	0.263903801820008	0.90204081647221	0.959892814413839	ENSG00000064989	endothelial cell of vascular tree	FALSE	CALCRL	calcitonin receptor like receptor
5857	16.8235380864902	-0.0809461618708978	0.240617003361309	0.62624503467177	0.81255940772214	ENSG00000003436	endothelial cell of vascular tree	FALSE	TFPI	tissue factor pathway inhibitor
5858	91.8047105136707	0.991598750676467	0.360752600711613	0.000320579724866413	0.00793755398769238	ENSG00000138449	endothelial cell of vascular tree	FALSE	SLC40A1	solute carrier family 40 member 1
5859	231.874438527261	0.123490399388141	0.168559689740905	0.391940124887012	0.645241854534735	ENSG00000128641	endothelial cell of vascular tree	FALSE	MYO1B	myosin IB
5860	16.877186498222	1.07919658430192	0.457088152266555	0.00110114511748856	0.0197567776152294	ENSG00000173559	endothelial cell of vascular tree	FALSE	NABP1	nucleic acid binding protein 1
5861	21.6930597519088	-0.199411334126209	0.29494989296984	0.270344666473718	0.529294442147958	ENSG00000168497	endothelial cell of vascular tree	FALSE	CAVIN2	caveolae associated protein 2
5862	2.16798130294952	0.0762184923496217	0.286979049162234	0.616617266986925	0.808401156040759	ENSG00000081320	endothelial cell of vascular tree	FALSE	STK17B	serine/threonine kinase 17b
5863	15.1317385875837	-0.565941423253215	0.277910500930585	0.00824801080983831	0.0699386122094509	ENSG00000197121	endothelial cell of vascular tree	FALSE	PGAP1	post-GPI attachment to proteins inositol deacylase 1
5864	17.7879449618059	0.227862591820269	0.220626225603677	0.183050979611176	0.425258895434542	ENSG00000065413	endothelial cell of vascular tree	FALSE	ANKRD44	ankyrin repeat domain 44
5865	17.7144222468325	0.0386666734367644	0.174140817570935	0.794863172933918	0.911364000664881	ENSG00000064012	endothelial cell of vascular tree	FALSE	CASP8	caspase 8
5866	109.465874384374	0.352533845098669	0.271001236970421	0.0615876234550282	0.231506342986793	ENSG00000118257	endothelial cell of vascular tree	FALSE	NRP2	neuropilin 2
5867	4.26515938361573	-0.245241508873066	0.309499933560046	0.174792100827914	0.416941465944042	ENSG00000204186	endothelial cell of vascular tree	FALSE	ZDBF2	zinc finger DBF-type containing 2
5868	208.754728349022	0.0583896829345002	0.260714902724488	0.716193510498345	0.860838366457857	ENSG00000118263	endothelial cell of vascular tree	FALSE	KLF7	KLF transcription factor 7
5869	30.4204511991727	0.986716145513764	0.60686696964254	0.0033073678260064	0.0393703977749608	ENSG00000115414	endothelial cell of vascular tree	FALSE	FN1	fibronectin 1
5870	1836.25615279743	-0.123585232825911	0.198531494489294	0.441544953807826	0.674022999770762	ENSG00000079308	endothelial cell of vascular tree	FALSE	TNS1	tensin 1
5871	12.7543095369517	0.147086283176199	0.306581202533828	0.345883040374213	0.600116429889963	ENSG00000135929	endothelial cell of vascular tree	FALSE	CYP27A1	cytochrome P450 family 27 subfamily A member 1
5872	147.111140421617	-0.212885441880085	0.258020290920058	0.24937262018288	0.507914451268298	ENSG00000127824	endothelial cell of vascular tree	FALSE	TUBA4A	tubulin alpha 4a
5873	1.41457975350045	2.27025760876937	2.24647244955225	0.0068602903519972	0.0626831039616969	ENSG00000135919	endothelial cell of vascular tree	FALSE	SERPINE2	serpin family E member 2
5874	41.6961617924544	0.529773424028351	0.262393579329559	0.00877837110527801	0.0739294110771032	ENSG00000185404	endothelial cell of vascular tree	FALSE	SP140L	SP140 nuclear body protein like
5875	9.81015413646054	0.145548882913871	0.348633879687902	0.20455178767832	0.453826367644732	ENSG00000115468	endothelial cell of vascular tree	FALSE	EFHD1	EF-hand domain family member D1
5876	63.9890348830032	0.770692843409405	0.238895083282414	0.000148091016015232	0.00442900324410681	ENSG00000168918	endothelial cell of vascular tree	FALSE	INPP5D	inositol polyphosphate-5-phosphatase D
5877	33.3308178415715	-0.002110222947684	0.164651134993473	0.987862036623298	0.995094118334303	ENSG00000085978	endothelial cell of vascular tree	FALSE	ATG16L1	autophagy related 16 like 1
5878	438.998378077368	0.440537101577569	0.257162685773646	0.0203169007064492	0.122098655701864	ENSG00000077044	endothelial cell of vascular tree	FALSE	DGKD	diacylglycerol kinase delta
5879	3.06240398133384	0.0798635939361526	0.296482415045272	0.578717071989505	0.786176532239835	ENSG00000188042	endothelial cell of vascular tree	FALSE	ARL4C	ADP ribosylation factor like GTPase 4C
5880	28.1669386174394	0.191988171442365	0.255161806364472	0.267967117832097	0.526631832106972	ENSG00000130147	endothelial cell of vascular tree	FALSE	SH3BP4	SH3 domain binding protein 4
5881	20.9111027501333	-0.769899135412355	0.400877880675982	0.00758574704962258	0.0661348932917799	ENSG00000144476	endothelial cell of vascular tree	FALSE	ACKR3	atypical chemokine receptor 3
5882	7.44497140443107	0.0758329346999605	0.26045847682553	0.640326777783163	0.81682982039372	ENSG00000115648	endothelial cell of vascular tree	FALSE	MLPH	melanophilin
5883	153.12732467971	0.0741308284233191	0.241139144625263	0.646855962072322	0.817150694944423	ENSG00000115687	endothelial cell of vascular tree	FALSE	PASK	PAS domain containing serine/threonine kinase
5884	556.653065353956	0.477574349070485	0.262150660491448	0.0140726970079181	0.0957985828383288	ENSG00000150995	endothelial cell of vascular tree	FALSE	ITPR1	inositol 1,4,5-trisphosphate receptor type 1
5885	182.035246923279	0.540381007669869	0.320513666573158	0.0133894218509934	0.095338100396589	ENSG00000134107	endothelial cell of vascular tree	FALSE	BHLHE40	basic helix-loop-helix family member e40
5886	345.273805067629	-0.0315491999181577	0.23569972766588	0.85041028184002	0.937697285580388	ENSG00000071282	endothelial cell of vascular tree	FALSE	LMCD1	LIM and cysteine rich domains 1
5887	151.407568140865	0.261193896598724	0.232516701732333	0.127637289582765	0.34752489412971	ENSG00000144560	endothelial cell of vascular tree	FALSE	VGLL4	vestigial like family member 4
5888	12.7150835617049	-0.282817815350083	0.23469872931745	0.115474692534977	0.331688327977497	ENSG00000163520	endothelial cell of vascular tree	FALSE	FBLN2	fibulin 2
5889	21.6799693961662	0.631681414985378	0.34753918904824	0.00931479705189414	0.0766776619701843	ENSG00000131389	endothelial cell of vascular tree	FALSE	SLC6A6	solute carrier family 6 member 6
5890	52.3509645937235	-0.197984497111789	0.23808517146806	0.262689971886614	0.520618806189933	ENSG00000131370	endothelial cell of vascular tree	FALSE	SH3BP5	SH3 domain binding protein 5
5891	214.135048205107	-0.307038416745061	0.188356933450565	0.0543780140549164	0.213971429653982	ENSG00000206560	endothelial cell of vascular tree	FALSE	ANKRD28	ankyrin repeat domain 28
5892	7.38963215372015	-0.142251433777286	0.314455148689259	0.353854399275933	0.606377130778016	ENSG00000131386	endothelial cell of vascular tree	FALSE	GALNT15	polypeptide N-acetylgalactosaminyltransferase 15
5893	7.69082381664595	-0.177498885881631	0.26418615963303	0.309805969369964	0.565183906389842	ENSG00000154814	endothelial cell of vascular tree	FALSE	OXNAD1	oxidoreductase NAD binding domain containing 1
5894	52.0918226002985	-0.143789153080029	0.163936684402924	0.298057557546862	0.558153677783156	ENSG00000131378	endothelial cell of vascular tree	FALSE	RFTN1	raftlin, lipid raft linker 1
5895	19.2243237362747	-0.294172461824746	0.227912486926501	0.0952281179416481	0.303065321366993	ENSG00000182568	endothelial cell of vascular tree	FALSE	SATB1	SATB homeobox 1
5896	10.0334153257844	-0.277279891413402	0.2425907185202	0.125219685981507	0.345260515022508	ENSG00000114166	endothelial cell of vascular tree	FALSE	KAT2B	lysine acetyltransferase 2B
5897	153.595927556673	0.00817256431545114	0.265338917722699	0.951188164715262	0.977237301176344	ENSG00000151789	endothelial cell of vascular tree	FALSE	ZNF385D	zinc finger protein 385D
5898	7.86708269570061	-0.319385171582233	0.358266321130579	0.113751364766743	0.329188793661146	ENSG00000187118	endothelial cell of vascular tree	FALSE	CMC1	C-X9-C motif containing 1
5899	32.6343937602411	-0.414704810238555	0.231895072540378	0.0262553113183709	0.14193919393949	ENSG00000144642	endothelial cell of vascular tree	FALSE	RBMS3	RNA binding motif single stranded interacting protein 3
5900	691.035342771721	-0.209342322286996	0.178966396106916	0.171713710762395	0.416439020662116	ENSG00000163513	endothelial cell of vascular tree	FALSE	TGFBR2	transforming growth factor beta receptor 2
5901	33.2357977830212	0.000802468619198829	0.286958624706642	0.988663784774792	0.995094118334303	ENSG00000170293	endothelial cell of vascular tree	FALSE	CMTM8	CKLF like MARVEL transmembrane domain containing 8
5902	19.3044641627149	0.241839968499828	0.33085387597662	0.174349232543817	0.416687934149122	ENSG00000153551	endothelial cell of vascular tree	FALSE	CMTM7	CKLF like MARVEL transmembrane domain containing 7
5903	21.2535348569285	0.0750039176442126	0.276208831919511	0.632443991526754	0.81255940772214	ENSG00000114739	endothelial cell of vascular tree	FALSE	ACVR2B	activin A receptor type 2B
5904	28.8034548743475	-0.110369557236223	0.246728322909119	0.512927790764902	0.733261668553059	ENSG00000144659	endothelial cell of vascular tree	FALSE	SLC25A38	solute carrier family 25 member 38
5905	8.91523983096859	-0.917908892221385	0.528550632990238	0.00674351618578879	0.0626831039616969	ENSG00000163815	endothelial cell of vascular tree	FALSE	CLEC3B	C-type lectin domain family 3 member B
5906	132.531096996005	-0.295850826344896	0.172620827986552	0.0490821180823312	0.203625675324943	ENSG00000163820	endothelial cell of vascular tree	FALSE	FYCO1	FYVE and coiled-coil domain autophagy adaptor 1
5907	1.45827563842967	0.0832271047955147	0.300467045672415	0.557250305645208	0.772386069801532	ENSG00000114270	endothelial cell of vascular tree	FALSE	COL7A1	collagen type VII alpha 1 chain
5908	316.952766643861	-0.0552953729742143	0.245105779094342	0.740851798093537	0.876086993323095	ENSG00000068001	endothelial cell of vascular tree	FALSE	HYAL2	hyaluronidase 2
5909	52.9051484705108	0.227969448309502	0.293720652121843	0.199594030851285	0.448005784014195	ENSG00000145050	endothelial cell of vascular tree	FALSE	MANF	mesencephalic astrocyte derived neurotrophic factor
5910	522.727247313062	-0.200585971829933	0.230738258288701	0.252029291946014	0.510658368951171	ENSG00000010327	endothelial cell of vascular tree	FALSE	STAB1	stabilin 1
5911	165.105108272128	-0.628726735515288	0.213460429776429	0.000793771014188985	0.0155982304058089	ENSG00000163947	endothelial cell of vascular tree	FALSE	ARHGEF3	Rho guanine nucleotide exchange factor 3
5912	10.278034519956	0.149594600050632	0.335436321599674	0.272730523102675	0.529294442147958	ENSG00000163687	endothelial cell of vascular tree	FALSE	DNASE1L3	deoxyribonuclease 1 like 3
5913	9.25689240232742	0.0253476663397403	0.305315956001846	0.829037592611498	0.926452888890812	ENSG00000168309	endothelial cell of vascular tree	FALSE	FAM107A	family with sequence similarity 107 member A
5914	805.824131163016	-0.0105323085353295	0.244338125911374	0.950619710291152	0.977237301176344	ENSG00000163638	endothelial cell of vascular tree	FALSE	ADAMTS9	ADAM metallopeptidase with thrombospondin type 1 motif 9
5915	273.202584758807	-0.00891121267732805	0.144107085648312	0.945898990288193	0.975747416154738	ENSG00000114541	endothelial cell of vascular tree	FALSE	FRMD4B	FERM domain containing 4B
5916	1.67165399902254	0.0136592560274784	0.280474649291112	0.913494664296372	0.964114573230102	ENSG00000187098	endothelial cell of vascular tree	FALSE	MITF	melanocyte inducing transcription factor
5917	228.135561033177	-0.2474207969906	0.257001793045673	0.177535436969406	0.420893311018968	ENSG00000114480	endothelial cell of vascular tree	FALSE	GBE1	1,4-alpha-glucan branching enzyme 1
5918	4.33167088135114	-0.0542478304696157	0.284198380699939	0.695569153434851	0.8475537519216	ENSG00000184220	endothelial cell of vascular tree	FALSE	CMSS1	cms1 ribosomal small subunit homolog
5919	123.850907703318	-0.29330505139893	0.207458028575527	0.0850595925537841	0.278581416882499	ENSG00000168386	endothelial cell of vascular tree	FALSE	FILIP1L	filamin A interacting protein 1 like
5920	2.81769555332133	-0.0192216805131756	0.289822612015153	0.898921611357869	0.959892814413839	ENSG00000181458	endothelial cell of vascular tree	FALSE	TMEM45A	transmembrane protein 45A
5921	25.066084018828	0.653899454235842	0.437358263706915	0.0108447508546975	0.0828753182599724	ENSG00000144815	endothelial cell of vascular tree	FALSE	NXPE3	neurexophilin and PC-esterase domain family member 3
5922	75.7594852133793	-0.73399134065392	0.257596056636238	0.000752262179847183	0.0150209770750131	ENSG00000144802	endothelial cell of vascular tree	FALSE	NFKBIZ	NFKB inhibitor zeta
5923	2.99538472599504	0.166971840717343	0.317606752016908	0.30878464852572	0.565183906389842	ENSG00000170017	endothelial cell of vascular tree	FALSE	ALCAM	activated leukocyte cell adhesion molecule
5924	175.257611771535	0.0747415508997568	0.151341680766527	0.576657219858876	0.784632421472512	ENSG00000114423	endothelial cell of vascular tree	FALSE	CBLB	Cbl proto-oncogene B
5925	35.6675823534618	-0.0382479206317766	0.21602215399252	0.801650320185277	0.914007351151738	ENSG00000144824	endothelial cell of vascular tree	FALSE	PHLDB2	pleckstrin homology like domain family B member 2
5926	197.713645952352	0.47320155654427	0.718249135700637	0.0184740466130906	0.113562115469254	ENSG00000091972	endothelial cell of vascular tree	FALSE	CD200	CD200 molecule
5927	72.1574990167934	-0.105641111630342	0.157795208093761	0.440823703164102	0.674022999770762	ENSG00000181722	endothelial cell of vascular tree	FALSE	ZBTB20	zinc finger and BTB domain containing 20
5928	1564.27235655227	0.10856067374532	0.163166380887755	0.441442149744719	0.674022999770762	ENSG00000031081	endothelial cell of vascular tree	FALSE	ARHGAP31	Rho GTPase activating protein 31
5929	31.8882716811606	-0.490093977733947	0.362821084361831	0.039635131977966	0.179081362732562	ENSG00000163389	endothelial cell of vascular tree	FALSE	POGLUT1	protein O-glucosyltransferase 1
5930	384.987823255195	-0.251783743075007	0.15603591019464	0.0703296990840155	0.250195883523021	ENSG00000163430	endothelial cell of vascular tree	FALSE	FSTL1	follistatin like 1
5931	23.6382289748211	0.118818871019119	0.217838548915218	0.474628717297893	0.707390044664841	ENSG00000180353	endothelial cell of vascular tree	FALSE	HCLS1	hematopoietic cell-specific Lyn substrate 1
