## Supplementary table 20 for "Interferon-driven T-cell activation and a senescence-associated signature characterize clinically active adult localized scleroderma" (part 2 of 3)

	baseMean	log2FoldChange	lfcSE	pvalue	padj	Gene	Celltype	Overlap	Symbol	Description
5932	26.0078464567116	0.0389165972630242	0.257917350682502	0.815311571561053	0.920105492791781	ENSG00000114023	endothelial cell of vascular tree	FALSE	FAM162A	family with sequence similarity 162 member A
5933	3898.5193884937	-0.305090214717014	0.230450595847402	0.0942981177361498	0.300879045766375	ENSG00000065534	endothelial cell of vascular tree	FALSE	MYLK	myosin light chain kinase
5934	4.57649117595491	0.235338059297576	0.345292218393007	0.185994951538132	0.427281413097024	ENSG00000159685	endothelial cell of vascular tree	FALSE	CHCHD6	coiled-coil-helix-coiled-coil-helix domain containing 6
5935	607.834071000246	-0.249528295850125	0.237726626548999	0.169860123596012	0.414877852615948	ENSG00000074416	endothelial cell of vascular tree	FALSE	MGLL	monoglyceride lipase
5936	279.870281027431	0.171489779856208	0.296094622499346	0.302866934817871	0.564132845110162	ENSG00000179348	endothelial cell of vascular tree	FALSE	GATA2	GATA binding protein 2
5937	742.143289308974	-0.00841180063506856	0.151102839953895	0.948161665294144	0.975747416154738	ENSG00000004399	endothelial cell of vascular tree	FALSE	PLXND1	plexin D1
5938	80.9753605878335	-0.435663384685362	0.170376173428635	0.00379922690779003	0.0415942558022104	ENSG00000155903	endothelial cell of vascular tree	FALSE	RASA2	RAS p21 protein activator 2
5939	105.390464303779	0.0836487146061531	0.25204219617027	0.618381175097414	0.808401156040759	ENSG00000152952	endothelial cell of vascular tree	FALSE	PLOD2	procollagen-lysine,2-oxoglutarate 5-dioxygenase 2
5940	43.6743073503648	0.595550232380166	0.296235398445091	0.00732868637686687	0.0652727606802963	ENSG00000114698	endothelial cell of vascular tree	FALSE	PLSCR4	phospholipid scramblase 4
5941	72.2840010935824	0.393527159448173	0.322850001481216	0.0510958857382259	0.208000602839771	ENSG00000188313	endothelial cell of vascular tree	FALSE	PLSCR1	phospholipid scramblase 1
5942	1.85999226633945	-0.0286001454756226	0.310199198578768	0.918885599903947	0.966922464123121	ENSG00000047457	endothelial cell of vascular tree	FALSE	CP	ceruloplasmin
5943	63.7858251547208	-0.269495616307841	0.378970141996478	0.153387551810512	0.389569394913122	ENSG00000163762	endothelial cell of vascular tree	FALSE	TM4SF18	transmembrane 4 L six family member 18
5944	1327.51845393266	-0.0423745936207902	0.279401675076878	0.724438618741024	0.864855361621396	ENSG00000169908	endothelial cell of vascular tree	FALSE	TM4SF1	transmembrane 4 L six family member 1
5945	346.6121047287	-0.393822042164098	0.197135025054758	0.0194774014752696	0.117624502567726	ENSG00000018408	endothelial cell of vascular tree	FALSE	WWTR1	WW domain containing transcription regulator 1
5946	11.023030192427	-1.36758069658163	0.251047346682287	3.67528698956636e-09	2.27500264654158e-06	ENSG00000163659	endothelial cell of vascular tree	TRUE	TIPARP	TCDD inducible poly(ADP-ribose) polymerase
5947	120.347138873461	-0.166648512002996	0.244346129004378	0.345789033376907	0.600116429889963	ENSG00000079257	endothelial cell of vascular tree	FALSE	LXN	latexin
5948	33.9835200706655	0.179598850347707	0.247411319515704	0.296271909546976	0.556577578177779	ENSG00000113810	endothelial cell of vascular tree	FALSE	SMC4	structural maintenance of chromosomes 4
5949	23.6656730441142	-0.0609310569107959	0.276224299232642	0.695559080181327	0.8475537519216	ENSG00000163536	endothelial cell of vascular tree	FALSE	SERPINI1	serpin family I member 1
5950	381.829104069573	0.0299833925869691	0.22824407315814	0.856358729129699	0.940088683737226	ENSG00000085276	endothelial cell of vascular tree	FALSE	MECOM	MDS1 and EVI1 complex locus
5951	268.672485760007	-0.24644579199628	0.256563294385759	0.189162730057715	0.433673073724909	ENSG00000121858	endothelial cell of vascular tree	FALSE	TNFSF10	TNF superfamily member 10
5952	2.3098373901983	1.33886136251074	1.14865797624973	0.00903707158838029	0.0755938826109109	ENSG00000172578	endothelial cell of vascular tree	FALSE	KLHL6	kelch like family member 6
5953	25.9327122536094	-0.0866948036976522	0.213126472617475	0.61042869936316	0.805661758860972	ENSG00000113916	endothelial cell of vascular tree	FALSE	BCL6	BCL6 transcription repressor
5954	21.3966176893069	0.254188134518676	0.402728357002382	0.10751930996217	0.315875728144391	ENSG00000090530	endothelial cell of vascular tree	FALSE	P3H2	prolyl 3-hydroxylase 2
5955	4.64318520953755	0.413677241942288	0.55302656487677	0.0548088228406984	0.214725704673369	ENSG00000114315	endothelial cell of vascular tree	FALSE	HES1	hes family bHLH transcription factor 1
5956	70.8003418938695	0.0178772475433831	0.192942271150212	0.918169535831787	0.966922464123121	ENSG00000133657	endothelial cell of vascular tree	FALSE	ATP13A3	ATPase 13A3
5957	7.62957271913824	-0.551692393239119	0.449080759296322	0.0326422209826082	0.162820469498506	ENSG00000189058	endothelial cell of vascular tree	FALSE	APOD	apolipoprotein D
5958	28.7466152141316	-0.0668698944357007	0.263680095210066	0.651296478555403	0.81856864800461	ENSG00000072274	endothelial cell of vascular tree	FALSE	TFRC	transferrin receptor
5959	4.76572329021836	0.276550930874918	0.377692653340133	0.13862629902734	0.365926136878138	ENSG00000114473	endothelial cell of vascular tree	FALSE	IQCG	IQ motif containing G
5960	30.5863822277803	0.0638559340731749	0.316066939041666	0.553259255307729	0.76786566259327	ENSG00000170891	endothelial cell of vascular tree	FALSE	CYTL1	cytokine like 1
5961	218.328766634501	0.410123230503448	0.415210914925896	0.0472421278285169	0.199610082770321	ENSG00000125089	endothelial cell of vascular tree	FALSE	SH3TC1	SH3 domain and tetratricopeptide repeats 1
5962	299.268685278055	0.201296148116276	0.299480479485753	0.241242779855469	0.501947162119446	ENSG00000169744	endothelial cell of vascular tree	FALSE	LDB2	LIM domain binding 2
5963	69.7015236719637	1.82076790319972	0.411649958629896	1.94195272909268e-07	4.80827495723349e-05	ENSG00000091490	endothelial cell of vascular tree	FALSE	SEL1L3	SEL1L family member 3
5964	15.0370383263095	-0.0796064555732382	0.226132631480931	0.632933227737329	0.81255940772214	ENSG00000109680	endothelial cell of vascular tree	FALSE	TBC1D19	TBC1 domain family member 19
5965	205.33463206206	0.37352463568034	0.197972234495503	0.0212930004364614	0.123178339362109	ENSG00000065882	endothelial cell of vascular tree	FALSE	TBC1D1	TBC1 domain family member 1
5966	81.0724988108452	-0.367411697263737	0.161659625808861	0.0105419786091001	0.0810619224724591	ENSG00000109787	endothelial cell of vascular tree	FALSE	KLF3	KLF transcription factor 3
5967	25.1279564195932	0.138509653241856	0.231065310886928	0.414927160805648	0.660256844572484	ENSG00000109814	endothelial cell of vascular tree	FALSE	UGDH	UDP-glucose 6-dehydrogenase
5968	66.4198008370955	-0.346155759225835	0.256745782899064	0.0743552678158604	0.25784823965276	ENSG00000124406	endothelial cell of vascular tree	FALSE	ATP8A1	ATPase phospholipid transporting 8A1
5969	2.71221513046653	-0.359727879681229	0.386210106966185	0.0751440913154814	0.259657601994868	ENSG00000134853	endothelial cell of vascular tree	FALSE	PDGFRA	platelet derived growth factor receptor alpha
5970	38.7482535376731	0.17326308643033	0.269621873111676	0.309249722708608	0.565183906389842	ENSG00000157404	endothelial cell of vascular tree	FALSE	KIT	KIT proto-oncogene, receptor tyrosine kinase
5971	734.003357143612	0.135935317282539	0.209864339111094	0.402310658564416	0.654305790823723	ENSG00000128052	endothelial cell of vascular tree	FALSE	KDR	kinase insert domain receptor
5972	1973.06076521324	0.322056790590227	0.247935118029239	0.0731143328314747	0.254448731991845	ENSG00000163453	endothelial cell of vascular tree	FALSE	IGFBP7	insulin like growth factor binding protein 7
5973	91.1755721409937	-0.219478284459617	0.166963432043155	0.131642860623648	0.356616764665373	ENSG00000145241	endothelial cell of vascular tree	FALSE	CENPC	centromere protein C
5974	70.3363125701935	-0.0701898207654538	0.196097400436547	0.659439376551174	0.823800149515997	ENSG00000138758	endothelial cell of vascular tree	FALSE	SEPTIN11	septin 11
5975	55.9774621422089	-0.271614442496716	0.200592966490665	0.0999416968023953	0.305850236131211	ENSG00000138767	endothelial cell of vascular tree	FALSE	CNOT6L	CCR4-NOT transcription complex subunit 6 like
5976	22.9664596700048	-0.0908718293047973	0.243927122287188	0.590681136979607	0.795716265049786	ENSG00000169288	endothelial cell of vascular tree	FALSE	MRPL1	mitochondrial ribosomal protein L1
5977	3.39012429093072	0.144486744259605	0.350448994891172	0.236709546155711	0.495010841454004	ENSG00000138772	endothelial cell of vascular tree	FALSE	ANXA3	annexin A3
5978	156.702047265803	-0.224971041324708	0.254271627358173	0.223852179526531	0.476986227631403	ENSG00000198189	endothelial cell of vascular tree	FALSE	HSD17B11	hydroxysteroid 17-beta dehydrogenase 11
5979	3503.33270444404	-0.323923783384129	0.217517713745896	0.0675243462130361	0.244430235706838	ENSG00000152583	endothelial cell of vascular tree	FALSE	SPARCL1	SPARC like 1
5980	157.513061419952	-0.0201049554248834	0.312321738238634	0.822827478718069	0.92353619098184	ENSG00000118785	endothelial cell of vascular tree	FALSE	SPP1	secreted phosphoprotein 1
5981	9.9095124175743	0.460504273647968	0.401189054559298	0.0458655798331771	0.197845253775168	ENSG00000138646	endothelial cell of vascular tree	FALSE	HERC5	HECT and RLD domain containing E3 ubiquitin protein ligase 5
5982	9.8836018772502	0.00402795518570328	0.22817959315771	0.984221882210961	0.993045387267457	ENSG00000138640	endothelial cell of vascular tree	FALSE	FAM13A	family with sequence similarity 13 member A
5983	7.5119332281306	-1.98649274356244	0.416060958961301	4.08897145816387e-07	6.01943752354707e-05	ENSG00000145335	endothelial cell of vascular tree	TRUE	SNCA	synuclein alpha
5984	47.8613905996345	0.169468477288737	0.389600635482966	0.0170068029354525	0.107134803843648	ENSG00000145358	endothelial cell of vascular tree	FALSE	DDIT4L	DNA damage inducible transcript 4 like
5985	429.821141173537	-0.279072164888653	0.288478203538292	0.158207638801513	0.395080839687968	ENSG00000164035	endothelial cell of vascular tree	FALSE	EMCN	endomucin
5986	5.38503267345319	0.0730372091037184	0.312813576308557	0.564288908673169	0.778806765816481	ENSG00000138821	endothelial cell of vascular tree	FALSE	SLC39A8	solute carrier family 39 member 8
5987	17.9318070934356	0.250575411660364	0.33321189487843	0.158287638517958	0.395080839687968	ENSG00000138795	endothelial cell of vascular tree	FALSE	LEF1	lymphoid enhancer binding factor 1
5988	42.1155885662656	-0.0141198634935307	0.27261203290872	0.922048409738392	0.966922464123121	ENSG00000174749	endothelial cell of vascular tree	FALSE	FAM241A	family with sequence similarity 241 member A
5989	30.0101931700459	0.0105499407927881	0.258176667725749	0.956160573781131	0.980349666030502	ENSG00000172403	endothelial cell of vascular tree	FALSE	SYNPO2	synaptopodin 2
5990	46.955747739897	-0.218289705891655	0.344674798656228	0.221817536366	0.475922992016641	ENSG00000173376	endothelial cell of vascular tree	FALSE	NDNF	neuron derived neurotrophic factor
5991	211.01707033584	-0.326830904223135	0.199798214575186	0.0512440903603635	0.208000602839771	ENSG00000164111	endothelial cell of vascular tree	FALSE	ANXA5	annexin A5
5992	1.91304957484362	-0.018321657803588	0.296550860137193	0.878591416639778	0.947470534669029	ENSG00000138685	endothelial cell of vascular tree	FALSE	FGF2	fibroblast growth factor 2
5993	343.541251297455	-0.648048111320006	0.349330743084636	0.011951550046372	0.0883234997885458	ENSG00000164056	endothelial cell of vascular tree	FALSE	SPRY1	sprouty RTK signaling antagonist 1
5994	45.06730350299	-0.119114695879193	0.217870557936167	0.472367492079683	0.706269269558753	ENSG00000077684	endothelial cell of vascular tree	FALSE	JADE1	jade family PHD finger 1
5995	16.9691474673167	-1.5696454937477	0.865522344603841	0.00358377638703593	0.0410806959921341	ENSG00000151012	endothelial cell of vascular tree	FALSE	SLC7A11	solute carrier family 7 member 11
5996	264.794387267279	-0.139896683026141	0.266542579748283	0.426347604167484	0.667279815372118	ENSG00000085871	endothelial cell of vascular tree	FALSE	MGST2	microsomal glutathione S-transferase 2
5997	21.8780595397521	0.838686176107706	0.438214523386379	0.00328308294648632	0.0393703977749608	ENSG00000109452	endothelial cell of vascular tree	FALSE	INPP4B	inositol polyphosphate-4-phosphatase type II B
5998	551.046949640284	-0.00455919924057397	0.223066699890214	0.985634115820964	0.993660452269018	ENSG00000170365	endothelial cell of vascular tree	FALSE	SMAD1	SMAD family member 1
5999	8.9207433440893	-0.206912169324585	0.283362505513743	0.24869514426852	0.507914451268298	ENSG00000164169	endothelial cell of vascular tree	FALSE	PRMT9	protein arginine methyltransferase 9
6000	31.8881344489212	0.0621170249998972	0.187191494946035	0.650477185251832	0.81856864800461	ENSG00000109670	endothelial cell of vascular tree	FALSE	FBXW7	F-box and WD repeat domain containing 7
6001	47.7726433794199	0.183952308600779	0.292496497922421	0.280366475940938	0.536466301723155	ENSG00000164116	endothelial cell of vascular tree	FALSE	GUCY1A1	guanylate cyclase 1 soluble subunit alpha 1
6002	92.4477824042029	0.386181915579275	0.348336484060858	0.0578885539731797	0.221876253308967	ENSG00000061918	endothelial cell of vascular tree	FALSE	GUCY1B1	guanylate cyclase 1 soluble subunit beta 1
6003	541.146558463698	0.0195167124151145	0.209825611046789	0.904086780152072	0.959892814413839	ENSG00000164125	endothelial cell of vascular tree	FALSE	GASK1B	golgi associated kinase 1B
6004	214.159594983772	0.00350512343809286	0.188840672427036	0.981718883605982	0.992887881949774	ENSG00000052795	endothelial cell of vascular tree	FALSE	FNIP2	folliculin interacting protein 2
6005	9.41572723751502	0.0885134722127962	0.304732888358928	0.520489756442216	0.73726123395362	ENSG00000052802	endothelial cell of vascular tree	FALSE	MSMO1	methylsterol monooxygenase 1
6006	152.377831306649	0.233132363454813	0.201919805365777	0.141322989128816	0.369109410425052	ENSG00000129116	endothelial cell of vascular tree	FALSE	PALLD	palladin, cytoskeletal associated protein
6007	30.7469913326459	-0.299525110090264	0.285646585490061	0.123096058427008	0.343227298046477	ENSG00000164104	endothelial cell of vascular tree	FALSE	HMGB2	high mobility group box 2
6008	6.07171480281308	0.288210551388215	0.41227842187805	0.107140124664372	0.315875728144391	ENSG00000164105	endothelial cell of vascular tree	FALSE	SAP30	Sin3A associated protein 30
6009	47.4076200631895	-0.152000453710204	0.292585130172988	0.373827589709052	0.629366609369691	ENSG00000151726	endothelial cell of vascular tree	FALSE	ACSL1	acyl-CoA synthetase long chain family member 1
6010	36.1547034157939	-0.091176046532593	0.274583247751503	0.570004075337012	0.782333753067872	ENSG00000151729	endothelial cell of vascular tree	FALSE	SLC25A4	solute carrier family 25 member 4
6011	6.24205056960249	0.127908742469429	0.320177361038618	0.353474682064363	0.606377130778016	ENSG00000186352	endothelial cell of vascular tree	FALSE	ANKRD37	ankyrin repeat domain 37
6012	2.92251703939339	-0.0305781961076989	0.29822494955031	0.775077417469043	0.904378739704689	ENSG00000205129	endothelial cell of vascular tree	FALSE	CFAP96	cilia and flagella associated protein 96
6013	72.0643658936846	-0.419454439123198	0.3933094078417	0.0717901718484498	0.252489297580627	ENSG00000154553	endothelial cell of vascular tree	FALSE	PDLIM3	PDZ and LIM domain 3
6014	65.8168613512971	0.295306057574657	0.315604621959634	0.118509854475314	0.336502751927611	ENSG00000154556	endothelial cell of vascular tree	FALSE	SORBS2	sorbin and SH3 domain containing 2
6015	2.51678718183669	-0.408737339554451	0.426418856826862	0.0522111330787733	0.210003890285275	ENSG00000145506	endothelial cell of vascular tree	FALSE	NKD2	NKD inhibitor of WNT signaling pathway 2
6016	12.6919184000651	0.160527221847131	0.268775908670208	0.361473318259889	0.613860038416656	ENSG00000145569	endothelial cell of vascular tree	FALSE	OTULINL	OTU deubiquitinase with linear linkage specificity like
6017	52.48073284671	-0.0316884570373054	0.202454961751716	0.842187993985351	0.93368043994371	ENSG00000154122	endothelial cell of vascular tree	FALSE	ANKH	ANKH inorganic pyrophosphate transport regulator
6018	1.5171197089117	-0.126365300170867	0.32589729397301	0.332456169384077	0.591351634622826	ENSG00000154153	endothelial cell of vascular tree	FALSE	RETREG1	reticulophagy regulator 1
6019	763.278989036757	-0.0585719506631639	0.193625685394386	0.71384186214107	0.860838366457857	ENSG00000039560	endothelial cell of vascular tree	FALSE	RAI14	retinoic acid induced 14
6020	470.173993392735	0.029245298535072	0.153736835016504	0.830328440041776	0.926452888890812	ENSG00000153071	endothelial cell of vascular tree	FALSE	DAB2	DAB adaptor protein 2
6021	38.8305654547656	0.062705029550685	0.216509866355474	0.704203494007409	0.85303710917923	ENSG00000250722	endothelial cell of vascular tree	FALSE	SELENOP	selenoprotein P
6022	4.37996193269659	0.306236648881082	0.503184614994427	0.0515329524344664	0.208489526515913	ENSG00000177721	endothelial cell of vascular tree	FALSE	ANXA2R	annexin A2 receptor
6023	13.1966439452889	0.0908299935220108	0.291527127819127	0.546955076749698	0.765119079114267	ENSG00000112972	endothelial cell of vascular tree	FALSE	HMGCS1	3-hydroxy-3-methylglutaryl-CoA synthase 1
6024	79.954766369733	0.468568160333038	0.369088475268417	0.0312278694135132	0.156518632930888	ENSG00000164171	endothelial cell of vascular tree	FALSE	ITGA2	integrin subunit alpha 2
6025	21.5555145446002	0.0886103184940034	0.344093918991656	0.0426534298686725	0.187917957926749	ENSG00000164283	endothelial cell of vascular tree	FALSE	ESM1	endothelial cell specific molecule 1
6026	27.5220833991632	-0.247785612520668	0.206341425152125	0.142406267393307	0.37037596435486	ENSG00000067113	endothelial cell of vascular tree	FALSE	PLPP1	phospholipid phosphatase 1
6027	464.751632199039	-1.72747579613806e-05	0.230518261370552	0.993312443393145	0.997340474388251	ENSG00000145632	endothelial cell of vascular tree	FALSE	PLK2	polo like kinase 2
6028	8.28246739493297	-0.438962253628335	0.373929471540938	0.0497951511830892	0.205487990548881	ENSG00000113448	endothelial cell of vascular tree	FALSE	PDE4D	phosphodiesterase 4D
6029	8.2788198018971	-0.397635177989517	0.333661058603807	0.0616889910917776	0.231506342986793	ENSG00000197860	endothelial cell of vascular tree	FALSE	SGTB	small glutamine rich tetratricopeptide repeat co-chaperone beta
6030	451.522574890815	0.374157506708367	0.221085351017117	0.0306220341501087	0.156008552583681	ENSG00000069020	endothelial cell of vascular tree	FALSE	MAST4	microtubule associated serine/threonine kinase family member 4
6031	49.9554145097267	-0.450809601930434	0.304729292667072	0.0393832350145702	0.179081362732562	ENSG00000145675	endothelial cell of vascular tree	FALSE	PIK3R1	phosphoinositide-3-kinase regulatory subunit 1
6032	2.589905186023	0.331407235775447	0.457973201256096	0.0915927016658524	0.295795885939475	ENSG00000249437	endothelial cell of vascular tree	FALSE	NAIP	NLR family apoptosis inhibitory protein
6033	565.6288119824	-0.137253354306563	0.199176347575776	0.396917131182713	0.651702133162068	ENSG00000131711	endothelial cell of vascular tree	FALSE	MAP1B	microtubule associated protein 1B
6034	2.81750919709341	0.646406344112813	0.760796827318704	0.0365508572768587	0.174038312725966	ENSG00000171617	endothelial cell of vascular tree	FALSE	ENC1	ectodermal-neural cortex 1
6035	14.5536849297335	0.270669234093406	0.320271683762541	0.146700963261045	0.379156143042117	ENSG00000181104	endothelial cell of vascular tree	FALSE	F2R	coagulation factor II thrombin receptor
6036	1.78663989126315	-0.158952885844209	0.306146670303054	0.341325050448869	0.598527496396175	ENSG00000038427	endothelial cell of vascular tree	FALSE	VCAN	versican
6037	36.9803214615766	-0.292696601183225	0.200680276305532	0.0767502915666629	0.261754437905038	ENSG00000134480	endothelial cell of vascular tree	FALSE	CCNH	cyclin H
6038	264.427197612096	0.382671555129058	0.257886303783033	0.0408370223644803	0.182513479015259	ENSG00000081189	endothelial cell of vascular tree	FALSE	MEF2C	myocyte enhancer factor 2C
6039	115.388681331532	-0.415178364793643	0.265471022413812	0.0386519673211205	0.179028582334713	ENSG00000113369	endothelial cell of vascular tree	FALSE	ARRDC3	arrestin domain containing 3
6040	9.31024488637566	0.178821952637447	0.315217206953952	0.283584698790726	0.541616691349033	ENSG00000133302	endothelial cell of vascular tree	FALSE	SLF1	SMC5-SMC6 complex localization factor 1
6041	775.927999697982	0.228950772472352	0.188703932868867	0.137833394994556	0.365449603693536	ENSG00000175471	endothelial cell of vascular tree	FALSE	MCTP1	multiple C2 and transmembrane domain containing 1
6042	2.47931175307171	-0.0306082193826063	0.271106115591515	0.839358428560095	0.931951331441613	ENSG00000164292	endothelial cell of vascular tree	FALSE	RHOBTB3	Rho related BTB domain containing 3
6043	3.56929611938508	0.136749733180409	0.337796491012368	0.285871599075995	0.544284159941008	ENSG00000173221	endothelial cell of vascular tree	FALSE	GLRX	glutaredoxin
6044	22.461514687196	-0.043670649658846	0.262989129946986	0.782258289876264	0.906960870310038	ENSG00000164308	endothelial cell of vascular tree	FALSE	ERAP2	endoplasmic reticulum aminopeptidase 2
6045	29.7360838016021	0.969679439215077	0.603379446732342	0.00420479490721754	0.0445078203743086	ENSG00000113532	endothelial cell of vascular tree	FALSE	ST8SIA4	ST8 alpha-N-acetyl-neuraminide alpha-2,8-sialyltransferase 4
6046	125.444566877599	-0.548267074771741	0.194727579644222	0.00128961765201287	0.0218705020985196	ENSG00000145730	endothelial cell of vascular tree	FALSE	PAM	peptidylglycine alpha-amidating monooxygenase
6047	4.03755748163275	0.154468281245587	0.380887320300239	0.0156906997480871	0.102237296253325	ENSG00000145777	endothelial cell of vascular tree	FALSE	TSLP	thymic stromal lymphopoietin
6048	45.8079684009614	0.0827442184195744	0.330709558383972	0.342784847496184	0.600116429889963	ENSG00000080709	endothelial cell of vascular tree	FALSE	KCNN2	potassium calcium-activated channel subfamily N member 2
6049	73.1382701544071	0.138667733602918	0.228262449016889	0.402731027954505	0.654305790823723	ENSG00000092421	endothelial cell of vascular tree	FALSE	SEMA6A	semaphorin 6A
6050	21.8064794146497	-0.0708041904088823	0.186887185562988	0.660790004479894	0.823824799140089	ENSG00000168944	endothelial cell of vascular tree	FALSE	CEP120	centrosomal protein 120
6051	7.00379565793312	0.0495043851293265	0.285343889010804	0.736368122366363	0.874878824846024	ENSG00000113368	endothelial cell of vascular tree	FALSE	LMNB1	lamin B1
6052	17.8407945845249	-0.420422833988562	0.410816900126817	0.0713041151496459	0.251494286482227	ENSG00000173926	endothelial cell of vascular tree	FALSE	MARCHF3	membrane associated ring-CH-type finger 3
6053	28.104869608003	-0.245015955751323	0.282850931240567	0.192915884705702	0.438792933932281	ENSG00000158985	endothelial cell of vascular tree	FALSE	CDC42SE2	CDC42 small effector 2
6054	111.820184980824	0.133509644314979	0.271170565155978	0.405238065437761	0.65511804651325	ENSG00000131435	endothelial cell of vascular tree	FALSE	PDLIM4	PDZ and LIM domain 4
6055	44.6195100325759	1.06766519459849	0.5189270251382	0.00154369679460035	0.023793274884049	ENSG00000125347	endothelial cell of vascular tree	FALSE	IRF1	interferon regulatory factor 1
6056	17.9281299383744	-0.112949800691637	0.20726719490541	0.477157878494583	0.708299105007547	ENSG00000081059	endothelial cell of vascular tree	FALSE	TCF7	transcription factor 7
6057	55.6380461727474	-0.0018169592112361	0.181450040295162	0.99077127713368	0.995596461924916	ENSG00000043143	endothelial cell of vascular tree	FALSE	JADE2	jade family PHD finger 2
6058	95.4987133897685	-0.401315736861665	0.348847910405518	0.0706124102999651	0.250481845132827	ENSG00000120738	endothelial cell of vascular tree	FALSE	EGR1	early growth response 1
6059	26.5071274235335	0.018867890415184	0.30920796699701	0.856828352769296	0.940088683737226	ENSG00000249751	endothelial cell of vascular tree	FALSE	ECSCR	endothelial cell surface expressed chemotaxis and apoptosis regulator
6060	378.507677034209	1.15081822220533	0.285971241836372	2.33165351377503e-06	0.000220228999141066	ENSG00000184584	endothelial cell of vascular tree	TRUE	STING1	stimulator of interferon response cGAMP interactor 1
6061	45.1867253532462	-0.349537671043742	0.437421981127962	0.0960769613413877	0.304270373444977	ENSG00000113070	endothelial cell of vascular tree	FALSE	HBEGF	heparin binding EGF like growth factor
6062	1.45108160712512	-0.04910654349462	0.295833401936021	0.716206395356699	0.860838366457857	ENSG00000170458	endothelial cell of vascular tree	FALSE	CD14	CD14 molecule
6063	51.2201535924186	-0.256222776985346	0.230326569004509	0.150413382277038	0.386331467342268	ENSG00000197948	endothelial cell of vascular tree	FALSE	FCHSD1	FCH and double SH3 domains 1
6064	68.4958320298206	-0.239437158875457	0.195593409983718	0.140463509230478	0.368922586246938	ENSG00000145819	endothelial cell of vascular tree	FALSE	ARHGAP26	Rho GTPase activating protein 26
6065	70.0920164182024	-0.0978238188926628	0.174448869192798	0.504686622270824	0.727535977155671	ENSG00000113580	endothelial cell of vascular tree	FALSE	NR3C1	nuclear receptor subfamily 3 group C member 1
6066	2.49472759629723	-0.0607006170104675	0.306886679474327	0.633684074780544	0.81255940772214	ENSG00000169252	endothelial cell of vascular tree	FALSE	ADRB2	adrenoceptor beta 2
6067	37.7152809647832	2.02085427644986	0.543433288054028	6.84931811501744e-06	0.000471080879243977	ENSG00000164284	endothelial cell of vascular tree	FALSE	GRPEL2	GrpE like 2, mitochondrial
6068	5128.86041713543	0.419021689013225	0.165240036783811	0.00363704159194612	0.0413087843195348	ENSG00000019582	endothelial cell of vascular tree	FALSE	CD74	CD74 molecule
6069	2.14668216009589	0.0310228719338027	0.299016931771887	0.810108509111822	0.916740707751769	ENSG00000256235	endothelial cell of vascular tree	FALSE	SMIM3	small integral membrane protein 3
6070	394.868398371544	-0.0272633096243254	0.262957269850708	0.864064879025524	0.941855313705826	ENSG00000211445	endothelial cell of vascular tree	FALSE	GPX3	glutathione peroxidase 3
6071	341.332625512733	-0.343631429637365	0.191976381474602	0.0349879104980983	0.167887725568394	ENSG00000197043	endothelial cell of vascular tree	FALSE	ANXA6	annexin A6
6072	2295.40924652026	-0.0728040389391106	0.186076177406403	0.637406504158287	0.815195508417313	ENSG00000113140	endothelial cell of vascular tree	FALSE	SPARC	secreted protein acidic and cysteine rich
6073	38.4871100510332	0.337567745428085	0.338431281477061	0.0838917860810939	0.277695270503728	ENSG00000135074	endothelial cell of vascular tree	FALSE	ADAM19	ADAM metallopeptidase domain 19
6074	2.94783631220358	0.152511381971136	0.342055557958355	0.262888183586517	0.520618806189933	ENSG00000164611	endothelial cell of vascular tree	FALSE	PTTG1	PTTG1 regulator of sister chromatid separation, securin
6075	2.83601833153106	-0.169144232797036	0.285984383090397	0.321208612668638	0.577988753610137	ENSG00000184347	endothelial cell of vascular tree	FALSE	SLIT3	slit guidance ligand 3
6076	112.163779277261	0.619450068242282	0.275497636005524	0.00327543804191049	0.0393703977749608	ENSG00000043462	endothelial cell of vascular tree	FALSE	LCP2	lymphocyte cytosolic protein 2
6077	498.444390906755	-0.870803249301213	0.36934451718557	0.00290713899897906	0.0359903808073608	ENSG00000214357	endothelial cell of vascular tree	FALSE	NEURL1B	neuralized E3 ubiquitin protein ligase 1B
6078	60.9332169835405	-2.41589436295135	0.479694577037614	6.03752575854442e-08	2.49148562969267e-05	ENSG00000120129	endothelial cell of vascular tree	TRUE	DUSP1	dual specificity phosphatase 1
6079	20.253629150637	0.126486951588275	0.359457653879087	0.038748936787582	0.179028582334713	ENSG00000113739	endothelial cell of vascular tree	FALSE	STC2	stanniocalcin 2
6080	183.575240742283	-0.0595606824272478	0.188343570571004	0.702254822251009	0.852344578379166	ENSG00000113742	endothelial cell of vascular tree	FALSE	CPEB4	cytoplasmic polyadenylation element binding protein 4
6081	9.2925691755612	-0.0470449688092799	0.250032848400926	0.771672407121402	0.903535894527628	ENSG00000164466	endothelial cell of vascular tree	FALSE	SFXN1	sideroflexin 1
6082	4.20229899747953	-0.422871207082895	0.492685142197691	0.0619429011228909	0.231506342986793	ENSG00000213316	endothelial cell of vascular tree	FALSE	LTC4S	leukotriene C4 synthase
6083	515.663667320886	0.188140977258075	0.185205307600418	0.215663070044263	0.467584729798244	ENSG00000161011	endothelial cell of vascular tree	FALSE	SQSTM1	sequestosome 1
6084	127.39387577501	-0.139067961966937	0.172839051407597	0.350181564800642	0.604637067256897	ENSG00000113269	endothelial cell of vascular tree	FALSE	RNF130	ring finger protein 130
6085	28.812840828671	0.0603525809043102	0.250548973767232	0.717785827357513	0.861451117311759	ENSG00000021355	endothelial cell of vascular tree	FALSE	SERPINB1	serpin family B member 1
6086	4.42066963692973	-0.108265604604075	0.273540852968735	0.508163754061835	0.729822189708296	ENSG00000170542	endothelial cell of vascular tree	FALSE	SERPINB9	serpin family B member 9
6087	7.33543437368266	-0.241775449181891	0.286249842880019	0.197650117455097	0.445702814953389	ENSG00000137267	endothelial cell of vascular tree	FALSE	TUBB2A	tubulin beta 2A class IIa
6088	27.0691043905112	-0.11284958306397	0.262081347412363	0.513559410179338	0.733317819840854	ENSG00000124785	endothelial cell of vascular tree	FALSE	NRN1	neuritin 1
6089	423.719490255266	-0.220385385061636	0.17004701114351	0.136339720866728	0.364554156442784	ENSG00000096696	endothelial cell of vascular tree	FALSE	DSP	desmoplakin
6090	9.97954707755122	0.257290929602266	0.377660843602827	0.123898019043449	0.344418242584554	ENSG00000111846	endothelial cell of vascular tree	FALSE	GCNT2	glucosaminyl (N-acetyl) transferase 2 (I blood group)
6091	713.247474094611	-0.013613907740231	0.205942538172639	0.933852238571737	0.971520228026731	ENSG00000111859	endothelial cell of vascular tree	FALSE	NEDD9	neural precursor cell expressed, developmentally down-regulated 9
6092	145.314476421466	-0.0542251514983628	0.272300864851519	0.731273381783566	0.869660371419842	ENSG00000078401	endothelial cell of vascular tree	FALSE	EDN1	endothelin 1
6093	9.44415422638492	0.267569162706064	0.312849828560323	0.155224347264083	0.391380329761577	ENSG00000112137	endothelial cell of vascular tree	FALSE	PHACTR1	phosphatase and actin regulator 1
6094	115.10261521402	-0.153614202862281	0.27065946432364	0.382019809174439	0.636528295771138	ENSG00000145990	endothelial cell of vascular tree	FALSE	GFOD1	Gfo/Idh/MocA-like oxidoreductase domain containing 1
6095	17.7343563687243	0.130790117758536	0.292059993670826	0.411619613366818	0.659962419192653	ENSG00000112149	endothelial cell of vascular tree	FALSE	CD83	CD83 molecule
6096	62.1379914569161	0.180522928176097	0.216035032174372	0.277969964051984	0.534341362862593	ENSG00000007944	endothelial cell of vascular tree	FALSE	MYLIP	myosin regulatory light chain interacting protein
6097	5.5981800208603	0.0397780023469858	0.282738609307999	0.780308672300511	0.906960870310038	ENSG00000137198	endothelial cell of vascular tree	FALSE	GMPR	guanosine monophosphate reductase
6098	3.89360466535082	0.236593174269551	0.357157578214206	0.180705698896218	0.423216846550441	ENSG00000137393	endothelial cell of vascular tree	FALSE	RNF144B	ring finger protein 144B
6099	21.3914436489254	0.737521407410889	0.487081340285857	0.00992616108288947	0.0782712574561603	ENSG00000124766	endothelial cell of vascular tree	FALSE	SOX4	SRY-box transcription factor 4
6100	4.73518115179456	0.0480968902251353	0.254052338924029	0.780953781461433	0.906960870310038	ENSG00000111913	endothelial cell of vascular tree	FALSE	RIPOR2	RHO family interacting cell polarization regulator 2
6101	26.6662846536702	-0.0469982899619847	0.285540225651056	0.703621269079063	0.85303710917923	ENSG00000187837	endothelial cell of vascular tree	FALSE	H1-2	H1.2 linker histone, cluster member
6102	120.508220902719	-0.139465192716513	0.266157402520528	0.415983958319471	0.660441156935219	ENSG00000180573	endothelial cell of vascular tree	FALSE	H2AC6	H2A clustered histone 6
6103	61.4974133755054	-0.471802421736158	0.348857402720348	0.0563069781729609	0.217837621806643	ENSG00000168298	endothelial cell of vascular tree	FALSE	H1-4	H1.4 linker histone, cluster member
6104	29.6952629378286	0.0162978560822571	0.261457737535119	0.922511514242272	0.966922464123121	ENSG00000158406	endothelial cell of vascular tree	FALSE	H4C8	H4 clustered histone 8
6105	53.7678801780381	0.175229845293266	0.265693550149052	0.309964020990054	0.565183906389842	ENSG00000186470	endothelial cell of vascular tree	FALSE	BTN3A2	butyrophilin subfamily 3 member A2
6106	20.9629575846973	0.228001094956061	0.302716870899082	0.202221417413556	0.450269990571911	ENSG00000026950	endothelial cell of vascular tree	FALSE	BTN3A1	butyrophilin subfamily 3 member A1
6107	17.9669344271428	0.169978609954871	0.342399179898922	0.233155350561521	0.491358767062108	ENSG00000124635	endothelial cell of vascular tree	FALSE	H2BC11	H2B clustered histone 11
6108	4.66935095228239	0.0715089307764121	0.311638486865121	0.575423782478089	0.784632421472512	ENSG00000233822	endothelial cell of vascular tree	FALSE	H2BC15	H2B clustered histone 15
6109	145.524892545977	0.149104675169696	0.189930236318744	0.334616099538611	0.593488153622923	ENSG00000204569	endothelial cell of vascular tree	FALSE	PPP1R10	protein phosphatase 1 regulatory subunit 10
6110	108.907341071886	0.0974350112069302	0.264118137492535	0.546067121623346	0.764741059467989	ENSG00000137331	endothelial cell of vascular tree	FALSE	IER3	immediate early response 3
6111	13.4245245466026	-0.663332298093473	0.620845374156474	0.0308439363667792	0.156495054188822	ENSG00000204389	endothelial cell of vascular tree	FALSE	HSPA1A	heat shock protein family A (Hsp70) member 1A
6112	4.3915282349383	-1.29032081667563	0.646422525943073	0.00285199423461206	0.0356643319439366	ENSG00000204388	endothelial cell of vascular tree	FALSE	HSPA1B	heat shock protein family A (Hsp70) member 1B
6113	1.54860110039133	0.0321039452440559	0.301237469057678	0.801786739378665	0.914007351151738	ENSG00000243649	endothelial cell of vascular tree	FALSE	CFB	complement factor B
6114	111.164584960733	-0.858819430845154	0.351306444672831	0.00220027659387278	0.0299334332221374	ENSG00000168477	endothelial cell of vascular tree	FALSE	TNXB	tenascin XB
6115	5.87664951766779	0.0377268379982625	0.248076071586835	0.819320187913616	0.921270111386972	ENSG00000213654	endothelial cell of vascular tree	FALSE	GPSM3	G protein signaling modulator 3
6116	520.473052002827	0.124296080219678	0.174361296293652	0.398233507799737	0.652997460471622	ENSG00000204287	endothelial cell of vascular tree	FALSE	HLA-DRA	major histocompatibility complex, class II, DR alpha
6117	316.544135950654	1.43318194624543	0.857870444347282	0.00100219294137136	0.0185181322599663	ENSG00000198502	endothelial cell of vascular tree	FALSE	HLA-DRB5	major histocompatibility complex, class II, DR beta 5
6118	748.864060727	0.371416307340451	0.238726248756255	0.0390106455959834	0.179081362732562	ENSG00000196126	endothelial cell of vascular tree	FALSE	HLA-DRB1	major histocompatibility complex, class II, DR beta 1
6119	228.319524566222	0.073928225253522	0.265470428503439	0.645413596808237	0.81682982039372	ENSG00000196735	endothelial cell of vascular tree	FALSE	HLA-DQA1	major histocompatibility complex, class II, DQ alpha 1
6120	140.07109000411	0.0766671801403055	0.277451150808035	0.622968139908211	0.81097219474907	ENSG00000179344	endothelial cell of vascular tree	FALSE	HLA-DQB1	major histocompatibility complex, class II, DQ beta 1
6121	12.7058249737915	0.125301728877555	0.310642895444854	0.389279065437916	0.643427881191108	ENSG00000237541	endothelial cell of vascular tree	FALSE	HLA-DQA1	major histocompatibility complex, class II, DQ alpha 1
6122	9.74930510039582	-0.0693327655730659	0.293276042627167	0.629827048797768	0.81255940772214	ENSG00000204261	endothelial cell of vascular tree	FALSE	PSMB8-AS1	PSMB8 antisense RNA 1 (head to head)
6123	42.3406390419859	0.55331507043775	0.375911652747939	0.0175795396311454	0.109364171172653	ENSG00000242574	endothelial cell of vascular tree	FALSE	HLA-DMB	major histocompatibility complex, class II, DM beta
6124	178.279362241315	0.166174162293253	0.192540313226202	0.283933144334025	0.541616691349033	ENSG00000204257	endothelial cell of vascular tree	FALSE	HLA-DMA	major histocompatibility complex, class II, DM alpha
6125	500.604539593048	-0.102317149777121	0.214151652680764	0.537613060452458	0.756323828227435	ENSG00000231389	endothelial cell of vascular tree	FALSE	HLA-DPA1	major histocompatibility complex, class II, DP alpha 1
6126	111.112977992699	-0.130222652853208	0.155218178009685	0.341170684059362	0.598527496396175	ENSG00000223865	endothelial cell of vascular tree	FALSE	HLA-DPB1	major histocompatibility complex, class II, DP beta 1
6127	88.539811168629	0.706387853948473	0.41564462858704	0.00587784159420963	0.0564090534390041	ENSG00000137309	endothelial cell of vascular tree	FALSE	HMGA1	high mobility group AT-hook 1
6128	4.31616488638941	-0.192491282638704	0.296355671157651	0.272770479879158	0.529294442147958	ENSG00000096060	endothelial cell of vascular tree	FALSE	FKBP5	FKBP prolyl isomerase 5
6129	154.347893430501	0.214031540962041	0.304613923269117	0.21325485272686	0.464892985276941	ENSG00000124762	endothelial cell of vascular tree	FALSE	CDKN1A	cyclin dependent kinase inhibitor 1A
6130	64.6317513840476	0.287609066682158	0.242598139680977	0.1093319358751	0.319983301686463	ENSG00000137193	endothelial cell of vascular tree	FALSE	PIM1	Pim-1 proto-oncogene, serine/threonine kinase
6131	87.5711652300089	0.242457860178031	0.294425130074893	0.173341687842881	0.416687934149122	ENSG00000124615	endothelial cell of vascular tree	FALSE	MOCS1	molybdenum cofactor synthesis 1
6132	23.9556787009029	0.754996593824673	0.399336088287919	0.00559276809207361	0.0553907751838971	ENSG00000112576	endothelial cell of vascular tree	FALSE	CCND3	cyclin D3
6133	43.4155260999387	-0.076373014189431	0.198690091052969	0.628811083681167	0.81255940772214	ENSG00000112659	endothelial cell of vascular tree	FALSE	CUL9	cullin 9
6134	5.42345363514845	0.178430690080257	0.291352163321687	0.303711143870371	0.564132845110162	ENSG00000112715	endothelial cell of vascular tree	FALSE	VEGFA	vascular endothelial growth factor A
6135	619.410018851643	-0.0232499174533042	0.179497664305992	0.878037625148742	0.947470534669029	ENSG00000112759	endothelial cell of vascular tree	FALSE	SLC29A1	solute carrier family 29 member 1 (Augustine blood group)
6136	1050.24657510932	-0.0468249235096103	0.189934825065241	0.760626300296662	0.893411157274447	ENSG00000069122	endothelial cell of vascular tree	FALSE	ADGRF5	adhesion G protein-coupled receptor F5
6137	3.55908444664108	0.11510657837247	0.279109081166035	0.487881910967455	0.713945396900366	ENSG00000146072	endothelial cell of vascular tree	FALSE	TNFRSF21	TNF receptor superfamily member 21
6138	46.3513982618287	-0.157702698543403	0.207993932942378	0.336017940231775	0.59427172858134	ENSG00000001084	endothelial cell of vascular tree	FALSE	GCLC	glutamate-cysteine ligase catalytic subunit
6139	77.2442905351989	0.396127222465553	0.266423081851318	0.0382215625440908	0.179028582334713	ENSG00000151914	endothelial cell of vascular tree	FALSE	DST	dystonin
6140	13.5851829793096	-0.0751357133740179	0.214322151957065	0.645942160069024	0.81682982039372	ENSG00000119900	endothelial cell of vascular tree	FALSE	OGFRL1	opioid growth factor receptor like 1
6141	241.930509111618	-0.343728211803134	0.245350032104084	0.0695110113954029	0.248712809559274	ENSG00000156535	endothelial cell of vascular tree	FALSE	CD109	CD109 molecule
6142	51.4855024873497	0.392965687202853	0.41393610843342	0.0575197549726424	0.221147380919662	ENSG00000111799	endothelial cell of vascular tree	FALSE	COL12A1	collagen type XII alpha 1 chain
6143	26.1107877769467	-0.835108772854706	0.327680332063755	0.00132382198040724	0.0220928897819124	ENSG00000118418	endothelial cell of vascular tree	FALSE	HMGN3	high mobility group nucleosomal binding domain 3
6144	19.9160921409395	-0.0248679611150251	0.240062132193898	0.860859952718016	0.940639559986676	ENSG00000112773	endothelial cell of vascular tree	FALSE	TENT5A	terminal nucleotidyltransferase 5A
6145	12.5557567290221	0.165860792749602	0.26359346684713	0.341110147213955	0.598527496396175	ENSG00000135318	endothelial cell of vascular tree	FALSE	NT5E	5'-nucleotidase ecto
6146	3.76199084455544	0.336953928469894	0.493882279856636	0.0667432748886582	0.243024042094585	ENSG00000112182	endothelial cell of vascular tree	FALSE	BACH2	BTB domain and CNC homolog 2
6147	71.8745843029326	-0.0878205119765756	0.227181900655303	0.603704107837064	0.80277732062544	ENSG00000057657	endothelial cell of vascular tree	FALSE	PRDM1	PR/SET domain 1
6148	44.1438655907212	-0.408269492285353	0.207292005419865	0.0163824182563311	0.10508514922973	ENSG00000112297	endothelial cell of vascular tree	FALSE	CRYBG1	crystallin beta-gamma domain containing 1
6149	5.74880637944657	-0.786558750799612	0.329154842987853	0.00149907985349729	0.0237930879311493	ENSG00000080546	endothelial cell of vascular tree	FALSE	SESN1	sestrin 1
6150	190.465122237034	-0.449335087905759	0.236307337977352	0.0188949034265125	0.115230987399126	ENSG00000009413	endothelial cell of vascular tree	FALSE	REV3L	REV3 like, DNA directed polymerase zeta catalytic subunit
6151	46.6999852469133	-0.119388742034892	0.162722969270584	0.401752795455355	0.654305790823723	ENSG00000010810	endothelial cell of vascular tree	FALSE	FYN	FYN proto-oncogene, Src family tyrosine kinase
6152	680.592802824022	-0.324440472192156	0.182557543640006	0.0390939144387021	0.179081362732562	ENSG00000112769	endothelial cell of vascular tree	FALSE	LAMA4	laminin subunit alpha 4
6153	20.0704373391081	-0.29072047865977	0.257884036691244	0.123008780636837	0.343227298046477	ENSG00000196911	endothelial cell of vascular tree	FALSE	KPNA5	karyopherin subunit alpha 5
6154	32.6900765710155	0.588159973977866	0.256020754735586	0.0037297100289115	0.0415942558022104	ENSG00000111860	endothelial cell of vascular tree	FALSE	CEP85L	centrosomal protein 85 like
6155	10.4041401202735	-0.313680516381585	0.265693177995414	0.0983500008555062	0.305850236131211	ENSG00000111885	endothelial cell of vascular tree	FALSE	MAN1A1	mannosidase alpha class 1A member 1
6156	368.984341528126	-0.424225218287238	0.26915306109634	0.0394492641105119	0.179081362732562	ENSG00000152661	endothelial cell of vascular tree	FALSE	GJA1	gap junction protein alpha 1
6157	11.8029965644791	0.0932975144868899	0.311133274176836	0.474515560898394	0.707390044664841	ENSG00000135547	endothelial cell of vascular tree	FALSE	HEY2	hes related family bHLH transcription factor with YRPW motif 2
6158	488.005210321164	0.469317315039833	0.291006397605966	0.020828670388234	0.122208028154662	ENSG00000111912	endothelial cell of vascular tree	FALSE	NCOA7	nuclear receptor coactivator 7
6159	442.695173496821	0.511645332397691	0.169731030281309	0.000590753695071167	0.0121892179083017	ENSG00000152894	endothelial cell of vascular tree	FALSE	PTPRK	protein tyrosine phosphatase receptor type K
6160	1.93067918912616	0.0937215332809376	0.291842267990969	0.506662022873057	0.728894752588997	ENSG00000196569	endothelial cell of vascular tree	FALSE	LAMA2	laminin subunit alpha 2
6161	159.656989869611	0.0236356840248697	0.162460846400049	0.868058895749877	0.941855313705826	ENSG00000146376	endothelial cell of vascular tree	FALSE	ARHGAP18	Rho GTPase activating protein 18
6162	1637.6929410116	-0.182365915720052	0.286796290371319	0.311367546442153	0.566039680609964	ENSG00000118523	endothelial cell of vascular tree	FALSE	CCN2	cellular communication network factor 2
6163	206.4448979655	0.0763155890624739	0.257184552603323	0.640236385966031	0.81682982039372	ENSG00000118515	endothelial cell of vascular tree	FALSE	SGK1	serum/glucocorticoid regulated kinase 1
6164	90.8655421575512	0.0851508488258994	0.178556635665265	0.568566100264273	0.782333753067872	ENSG00000135541	endothelial cell of vascular tree	FALSE	AHI1	Abelson helper integration site 1
6165	11.2443555600653	0.136763498072805	0.308238196022598	0.369255298276077	0.623653559707753	ENSG00000171408	endothelial cell of vascular tree	FALSE	PDE7B	phosphodiesterase 7B
6166	52.2339811869522	-0.0946855373419965	0.234626116307439	0.574746618996755	0.784632421472512	ENSG00000118503	endothelial cell of vascular tree	FALSE	TNFAIP3	TNF alpha induced protein 3
6167	15.0030947232139	-0.133483342957387	0.213455158674451	0.418786280872365	0.661297724132637	ENSG00000112378	endothelial cell of vascular tree	FALSE	PERP	p53 apoptosis effector related to PMP22
6168	61.4518605737564	-0.564397236091183	0.25829541629707	0.00637511693993138	0.0602472883330919	ENSG00000164442	endothelial cell of vascular tree	FALSE	CITED2	Cbp/p300 interacting transactivator with Glu/Asp rich carboxy-terminal domain 2
6169	3.28847769478003	-0.00845391100795864	0.290952612044354	0.947774416852769	0.975747416154738	ENSG00000189007	endothelial cell of vascular tree	FALSE	ADAT2	adenosine deaminase tRNA specific 2
6170	11.2099776871091	0.57459182640627	0.480766629350121	0.0243500092092138	0.135789690995526	ENSG00000118508	endothelial cell of vascular tree	FALSE	RAB32	RAB32, member RAS oncogene family
6171	338.369598269536	0.119744523354685	0.24282500088302	0.474926057929521	0.707390044664841	ENSG00000131016	endothelial cell of vascular tree	FALSE	AKAP12	A-kinase anchoring protein 12
6172	488.071281914639	-0.448677174595306	0.219331816081213	0.0140275183319666	0.0957985828383288	ENSG00000131018	endothelial cell of vascular tree	FALSE	SYNE1	spectrin repeat containing nuclear envelope protein 1
6173	112.84644219102	-0.21241630458808	0.317717831856773	0.247556484829683	0.507914451268298	ENSG00000120279	endothelial cell of vascular tree	FALSE	MYCT1	MYC target 1
6174	51.3663021058055	0.219884276158892	0.352404449197299	0.168453576347478	0.413780808567814	ENSG00000153721	endothelial cell of vascular tree	FALSE	CNKSR3	CNKSR family member 3
6175	106.62879704742	0.628405918536322	0.229855348822415	0.000900047235083326	0.0168827041974721	ENSG00000078269	endothelial cell of vascular tree	FALSE	SYNJ2	synaptojanin 2
6176	31.7735998474969	-0.200230807496302	0.200504242333513	0.216415679460315	0.468396173377395	ENSG00000092820	endothelial cell of vascular tree	FALSE	EZR	ezrin
6177	47.3037645255587	-0.131939248969274	0.181036511595869	0.38481887646371	0.638026059481718	ENSG00000146457	endothelial cell of vascular tree	FALSE	WTAP	WT1 associated protein
6178	5.7329728343328	-0.0376918898841285	0.258644901214942	0.808323624158223	0.916740707751769	ENSG00000213066	endothelial cell of vascular tree	FALSE	CEP43	centrosomal protein 43
6179	27.8197338719097	-0.00701644711264958	0.259573837259549	0.964700340351523	0.982438441141152	ENSG00000198719	endothelial cell of vascular tree	FALSE	DLL1	delta like canonical Notch ligand 1
6180	110.107345948784	0.583417449370969	0.424488266466597	0.0150332079711224	0.0997728363050617	ENSG00000197461	endothelial cell of vascular tree	FALSE	PDGFA	platelet derived growth factor subunit A
6181	20.8407127142226	-0.154122691381154	0.297922031294721	0.367876756137824	0.622174076637468	ENSG00000178381	endothelial cell of vascular tree	FALSE	ZFAND2A	zinc finger AN1-type containing 2A
6182	37.4711774545887	1.08873276734943	0.269113228136398	3.81154457751568e-06	0.000277570128644966	ENSG00000136295	endothelial cell of vascular tree	TRUE	TTYH3	tweety family member 3
6183	175.081786746845	0.162134919656629	0.282268223029478	0.337094698492784	0.594477545205223	ENSG00000075618	endothelial cell of vascular tree	FALSE	FSCN1	fascin actin-bundling protein 1
6184	14.8732212668779	0.0248971528692065	0.22114118817637	0.886367735510211	0.953365122990132	ENSG00000008256	endothelial cell of vascular tree	FALSE	CYTH3	cytohesin 3
6185	4.28648200687637	-0.000109561721406349	0.26362557314388	0.996293839011729	0.997957238673688	ENSG00000106415	endothelial cell of vascular tree	FALSE	GLCCI1	glucocorticoid induced 1
6186	14.9829919989899	0.0458239566768894	0.26182847579354	0.776144767625711	0.904771395782137	ENSG00000122644	endothelial cell of vascular tree	FALSE	ARL4A	ADP ribosylation factor like GTPase 4A
6187	100.28297802959	-0.402563664973355	0.291093504247231	0.0539867758463487	0.213971429653982	ENSG00000106511	endothelial cell of vascular tree	FALSE	MEOX2	mesenchyme homeobox 2
6188	145.732883037227	-0.127893689439497	0.280029625997831	0.447318007154694	0.680319032994485	ENSG00000106537	endothelial cell of vascular tree	FALSE	TSPAN13	tetraspanin 13
6189	6.90826706763091	0.207903027086315	0.335265104945491	0.225433417981057	0.479530191512971	ENSG00000105849	endothelial cell of vascular tree	FALSE	POLR1F	RNA polymerase I subunit F
6190	262.471199262294	0.0216454149024673	0.222090552865219	0.89263678495491	0.955955311223338	ENSG00000136237	endothelial cell of vascular tree	FALSE	RAPGEF5	Rap guanine nucleotide exchange factor 5
6191	3.09240916157131	-0.616468495410739	0.54625422238482	0.0241159973311082	0.135507458848158	ENSG00000146592	endothelial cell of vascular tree	FALSE	CREB5	cAMP responsive element binding protein 5
6192	46.3845338646302	0.581564119923911	0.398426417552286	0.0152443051887155	0.100385371402286	ENSG00000106066	endothelial cell of vascular tree	FALSE	CPVL	carboxypeptidase vitellogenic like
6193	751.585761199028	0.0760836755053801	0.185447692852189	0.617621480360761	0.808401156040759	ENSG00000240583	endothelial cell of vascular tree	FALSE	AQP1	aquaporin 1 (Colton blood group)
6194	21.2577777063341	0.241240477593495	0.274757996255001	0.18602962977326	0.427281413097024	ENSG00000164543	endothelial cell of vascular tree	FALSE	STK17A	serine/threonine kinase 17a
6195	100.359797311317	0.654486037839968	0.280362845448462	0.00230274219250767	0.0309869003730923	ENSG00000106624	endothelial cell of vascular tree	FALSE	AEBP1	AE binding protein 1
6196	9.46647052092518	0.177023589396863	0.356234578027148	0.198986537587302	0.447900606423782	ENSG00000232956	endothelial cell of vascular tree	FALSE	SNHG15	small nucleolar RNA host gene 15
6197	152.793047027837	-0.126619042436407	0.304992784244846	0.423161725696651	0.664844164259012	ENSG00000122679	endothelial cell of vascular tree	FALSE	RAMP3	receptor activity modifying protein 3
6198	26.4469207153469	0.25184909261054	0.405509634282808	0.100056014243247	0.305850236131211	ENSG00000146674	endothelial cell of vascular tree	FALSE	IGFBP3	insulin like growth factor binding protein 3
6199	102.455825856431	0.290554410217905	0.418035629193399	0.084500979697898	0.277838239281464	ENSG00000183696	endothelial cell of vascular tree	FALSE	UPP1	uridine phosphorylase 1
6200	10.1060413450195	-0.0210136003550318	0.208257195339979	0.898555562925569	0.959892814413839	ENSG00000146648	endothelial cell of vascular tree	FALSE	EGFR	epidermal growth factor receptor
6201	5.34376900214694	0.0295547211301509	0.301447667128365	0.795050909639962	0.911364000664881	ENSG00000106089	endothelial cell of vascular tree	FALSE	STX1A	syntaxin 1A
6202	54.9703355787149	-0.109508118893526	0.227310859418138	0.520297817176368	0.73726123395362	ENSG00000005486	endothelial cell of vascular tree	FALSE	RHBDD2	rhomboid domain containing 2
6203	35.3811610614563	0.0537274306443882	0.221847710294247	0.738659579154044	0.876086993323095	ENSG00000189077	endothelial cell of vascular tree	FALSE	TMEM120A	transmembrane protein 120A
6204	1506.79779110328	-0.124412943729149	0.22267450198424	0.46553935230247	0.700503091832933	ENSG00000106211	endothelial cell of vascular tree	FALSE	HSPB1	heat shock protein family B (small) member 1
6205	16.8651638473491	-0.470882774551178	0.302469021074582	0.0303312080151718	0.155809276028144	ENSG00000127951	endothelial cell of vascular tree	FALSE	FGL2	fibrinogen like 2
6206	9.85336631966828	0.324197249114684	0.263827961103484	0.0941231500230527	0.300879045766375	ENSG00000006576	endothelial cell of vascular tree	FALSE	PHTF2	putative homeodomain transcription factor 2
6207	6.29880724633967	-0.257713761222512	0.280820780664958	0.162979520395402	0.405157924195798	ENSG00000127955	endothelial cell of vascular tree	FALSE	GNAI1	G protein subunit alpha i1
6208	4.15561967922646	-0.2630015974515	0.413777818201673	0.124096524730718	0.344418242584554	ENSG00000105825	endothelial cell of vascular tree	FALSE	TFPI2	tissue factor pathway inhibitor 2
6209	159.057613744783	-0.336827804705173	0.315742279890128	0.105306449647129	0.315232344193437	ENSG00000127920	endothelial cell of vascular tree	FALSE	GNG11	G protein subunit gamma 11
6210	51.26503157816	-0.770969966732638	0.495918116833764	0.0139974832710132	0.0957985828383288	ENSG00000004799	endothelial cell of vascular tree	FALSE	PDK4	pyruvate dehydrogenase kinase 4
6211	5.23941020928679	0.121117660396797	0.259266872332096	0.478205474756015	0.70879151492455	ENSG00000106333	endothelial cell of vascular tree	FALSE	PCOLCE	procollagen C-endopeptidase enhancer
6212	679.999690755048	0.110821617038655	0.307590329136678	0.424974913788854	0.666817418593918	ENSG00000106366	endothelial cell of vascular tree	FALSE	SERPINE1	serpin family E member 1
6213	184.991704600263	-0.0416674143553605	0.283220021101082	0.782418586018675	0.906960870310038	ENSG00000106404	endothelial cell of vascular tree	FALSE	CLDN15	claudin 15
6214	187.07392806437	-0.1414822447757	0.244180423282046	0.413044407510456	0.659962419192653	ENSG00000105971	endothelial cell of vascular tree	FALSE	CAV2	caveolin 2
6215	461.942485177866	-0.117253760911162	0.217813442559288	0.481614630981115	0.709808229945977	ENSG00000105974	endothelial cell of vascular tree	FALSE	CAV1	caveolin 1
6216	2.33629416784922	-0.0890839944145611	0.321385045124454	0.430678797510486	0.669851070045746	ENSG00000135245	endothelial cell of vascular tree	FALSE	HILPDA	hypoxia inducible lipid droplet associated
6217	997.038134126941	0.321641297188367	0.268450489098009	0.0834008050157521	0.276810178577751	ENSG00000128567	endothelial cell of vascular tree	FALSE	PODXL	podocalyxin like
6218	28.9731233258948	0.380130449322755	0.343576595091447	0.0619814011819508	0.231506342986793	ENSG00000085662	endothelial cell of vascular tree	FALSE	AKR1B1	aldo-keto reductase family 1 member B
6219	13.5854054402397	-0.521904336552035	0.364252492514136	0.0334864099106484	0.163004643346266	ENSG00000172331	endothelial cell of vascular tree	FALSE	BPGM	bisphosphoglycerate mutase
6220	1300.11815394717	-0.13220373715796	0.192912892509434	0.405347676598667	0.65511804651325	ENSG00000122786	endothelial cell of vascular tree	FALSE	CALD1	caldesmon 1
6221	35.2759766918754	-0.0669868558810779	0.266399928509271	0.680732145177257	0.839388840367973	ENSG00000146859	endothelial cell of vascular tree	FALSE	TMEM140	transmembrane protein 140
6222	70.115478241871	0.0015734517558101	0.156419811315801	0.989987930268918	0.995596461924916	ENSG00000105939	endothelial cell of vascular tree	FALSE	ZC3HAV1	zinc finger CCCH-type containing, antiviral 1
6223	84.0718814120506	-0.12282402711411	0.193338248389537	0.436855084723676	0.672289634784589	ENSG00000064393	endothelial cell of vascular tree	FALSE	HIPK2	homeodomain interacting protein kinase 2
6224	200.980822132764	0.20997805238462	0.233509690520272	0.214136908963384	0.465907721083777	ENSG00000155660	endothelial cell of vascular tree	FALSE	PDIA4	protein disulfide isomerase family A member 4
6225	280.415829472464	0.651950159787941	0.337466220463936	0.00515711014492513	0.0519387661240271	ENSG00000171115	endothelial cell of vascular tree	FALSE	GIMAP8	GTPase, IMAP family member 8
6226	155.205931344507	0.0735270099218426	0.258417029201281	0.656905553347232	0.821463712165529	ENSG00000179144	endothelial cell of vascular tree	FALSE	GIMAP7	GTPase, IMAP family member 7
6227	332.662099124697	-0.0605038643181502	0.236557914061342	0.715484934777235	0.860838366457857	ENSG00000133574	endothelial cell of vascular tree	FALSE	GIMAP4	GTPase, IMAP family member 4
6228	134.795510193287	0.0687443394136003	0.251612005914277	0.675010336884759	0.835662797063331	ENSG00000133561	endothelial cell of vascular tree	FALSE	GIMAP6	GTPase, IMAP family member 6
6229	49.0777664959268	0.245231748602466	0.296886422933936	0.178505805931372	0.42122462975598	ENSG00000106560	endothelial cell of vascular tree	FALSE	GIMAP2	GTPase, IMAP family member 2
6230	36.5992496907401	0.231824273744167	0.399058368744464	0.0996865898502056	0.305850236131211	ENSG00000213203	endothelial cell of vascular tree	FALSE	GIMAP1	GTPase, IMAP family member 1
6231	16.594769653552	0.111725031887999	0.330060240393909	0.325915903338052	0.583913007717088	ENSG00000196329	endothelial cell of vascular tree	FALSE	GIMAP5	GTPase, IMAP family member 5
6232	69.2360111479639	0.0292391813411486	0.156800396197968	0.832489620382612	0.926452888890812	ENSG00000013374	endothelial cell of vascular tree	FALSE	NUB1	negative regulator of ubiquitin like proteins 1
6233	65.0612571229531	0.135407909672587	0.320847997902709	0.33522776043641	0.593722414049034	ENSG00000186480	endothelial cell of vascular tree	FALSE	INSIG1	insulin induced gene 1
6234	11.6054862238312	0.148701661144602	0.34012057119246	0.242908404775875	0.502877266074471	ENSG00000155093	endothelial cell of vascular tree	FALSE	PTPRN2	protein tyrosine phosphatase receptor type N2
6235	605.871207953124	-0.984014754502007	0.293371712439121	0.000123121180892314	0.00401115847222856	ENSG00000185291	endothelial cell of vascular tree	FALSE	IL3RA	interleukin 3 receptor subunit alpha
6236	5.12219667322226	0.330460425424732	0.344470102318977	0.105926215819443	0.315232344193437	ENSG00000101825	endothelial cell of vascular tree	FALSE	MXRA5	matrix remodeling associated 5
6237	13.4266717071299	-0.446813489304431	0.280320870122169	0.0273968769308849	0.145200511250622	ENSG00000183943	endothelial cell of vascular tree	FALSE	PRKX	protein kinase cAMP-dependent X-linked catalytic subunit
6238	1.86208242475717	0.168889481521833	0.357861691952136	0.179646798164376	0.422016577092025	ENSG00000101850	endothelial cell of vascular tree	FALSE	GPR143	G protein-coupled receptor 143
6239	8.70921727027268	-0.31763263935888	0.224693697582345	0.0660401388231157	0.241173132339284	ENSG00000147010	endothelial cell of vascular tree	FALSE	SH3KBP1	SH3 domain containing kinase binding protein 1
6240	16.2712632339406	-0.154862947967869	0.312977074217928	0.325891054972797	0.583913007717088	ENSG00000147027	endothelial cell of vascular tree	FALSE	TMEM47	transmembrane protein 47
6241	425.557107389707	-0.454545753255346	0.25939498775573	0.0246003489282001	0.136570546964626	ENSG00000156313	endothelial cell of vascular tree	FALSE	RPGR	retinitis pigmentosa GTPase regulator
6242	142.59415783843	0.347118304386088	0.43244301651715	0.0674216413941095	0.244430235706838	ENSG00000156298	endothelial cell of vascular tree	FALSE	TSPAN7	tetraspanin 7
6243	22.4404701479721	-1.15845170472923	0.437130747396578	0.000856146135295845	0.0163667318010394	ENSG00000165175	endothelial cell of vascular tree	FALSE	MID1IP1	MID1 interacting protein 1
6244	246.546119886796	0.145672372894023	0.284170140080764	0.374163024633354	0.629366609369691	ENSG00000147113	endothelial cell of vascular tree	FALSE	DIPK2B	divergent protein kinase domain 2B
6245	42.376383161362	0.455852093283928	0.43508019177508	0.0380905978773373	0.179028582334713	ENSG00000102265	endothelial cell of vascular tree	FALSE	TIMP1	TIMP metallopeptidase inhibitor 1
6246	7.80722906122339	0.689644085358147	0.646577910459508	0.0193614864068785	0.117497647900566	ENSG00000102096	endothelial cell of vascular tree	FALSE	PIM2	Pim-2 proto-oncogene, serine/threonine kinase
6247	34.7529444767524	-0.0779248251183696	0.220012611099442	0.634117806631935	0.81255940772214	ENSG00000184205	endothelial cell of vascular tree	FALSE	TSPYL2	TSPY like 2
6248	16.6905619716816	-0.777079571640459	0.485806119882375	0.0132472987569183	0.095338100396589	ENSG00000187601	endothelial cell of vascular tree	FALSE	MAGEH1	MAGE family member H1
6249	35.6765989971253	0.0303744869255846	0.21539813003546	0.867058898707897	0.941855313705826	ENSG00000131089	endothelial cell of vascular tree	FALSE	ARHGEF9	Cdc42 guanine nucleotide exchange factor 9
6250	9.13270601727702	1.57873641135119	0.725186315879359	0.00170470886562244	0.0246043708878483	ENSG00000147168	endothelial cell of vascular tree	TRUE	IL2RG	interleukin 2 receptor subunit gamma
6251	12.4954812823227	0.173876968130388	0.334190198666425	0.250427179789523	0.509078569095943	ENSG00000147174	endothelial cell of vascular tree	FALSE	GCNA	germ cell nuclear acidic peptidase
6252	1857.54200965997	-0.0714013703527371	0.321417307331897	0.518598749447524	0.73726123395362	ENSG00000229807	endothelial cell of vascular tree	FALSE	XIST	X inactive specific transcript
6253	3.94594520875648	0.432823370090198	0.576679072063124	0.0542724364495376	0.213971429653982	ENSG00000173198	endothelial cell of vascular tree	FALSE	CYSLTR1	cysteinyl leukotriene receptor 1
6254	150.544919643715	-0.125718416328229	0.261055901700742	0.467783007038513	0.70195801541052	ENSG00000078596	endothelial cell of vascular tree	FALSE	ITM2A	integral membrane protein 2A
6255	8.88778937272654	0.272521847058487	0.35866005870024	0.140655460992371	0.368922586246938	ENSG00000102393	endothelial cell of vascular tree	FALSE	GLA	galactosidase alpha
6256	38.1047992085677	-0.266836803755985	0.312422164768524	0.171692578804261	0.416439020662116	ENSG00000185222	endothelial cell of vascular tree	FALSE	TCEAL9	transcription elongation factor A like 9
6257	2.90061361892448	-1.62818861911321	0.514644789503427	4.80222341703729e-05	0.00191779115815876	ENSG00000157514	endothelial cell of vascular tree	TRUE	TSC22D3	TSC22 domain family member 3
6258	959.112310572324	-0.176466390656256	0.185462006165252	0.25760531334502	0.51700318607811	ENSG00000102024	endothelial cell of vascular tree	FALSE	PLS3	plastin 3
6259	9.22694577463496	1.46370589037036	0.472268110115813	0.000254571209090262	0.00656581576778634	ENSG00000125354	endothelial cell of vascular tree	TRUE	SEPTIN6	septin 6
6260	19.7965631179955	-0.52794381645285	0.360215644462232	0.0278536623734163	0.146107317874117	ENSG00000188706	endothelial cell of vascular tree	FALSE	ZDHHC9	zinc finger DHHC-type palmitoyltransferase 9
6261	291.930463977416	-1.35001433001931	0.351279784236613	1.63174318891324e-05	0.000957348535895483	ENSG00000022267	endothelial cell of vascular tree	TRUE	FHL1	four and a half LIM domains 1
6262	19.7139140004733	0.0545593401818761	0.24244415863199	0.746613693149035	0.880293097255719	ENSG00000129675	endothelial cell of vascular tree	FALSE	ARHGEF6	Rac/Cdc42 guanine nucleotide exchange factor 6
6263	10.38920068928	0.434989808876194	0.353389103161293	0.0471303175870531	0.199610082770321	ENSG00000182492	endothelial cell of vascular tree	FALSE	BGN	biglycan
6264	12.7947450820436	-0.025384900044044	0.2586972686966	0.857909831114012	0.940088683737226	ENSG00000130821	endothelial cell of vascular tree	FALSE	SLC6A8	solute carrier family 6 member 8
6265	57.7161284026932	0.125259287756028	0.279315819252674	0.43574540749785	0.672289634784589	ENSG00000198910	endothelial cell of vascular tree	FALSE	L1CAM	L1 cell adhesion molecule
6266	9.28642369233012	0.388632419307987	0.306663409523022	0.0614503785970148	0.231506342986793	ENSG00000089820	endothelial cell of vascular tree	FALSE	ARHGAP4	Rho GTPase activating protein 4
6267	2008.28779490878	-0.0905695445989718	0.190553950014711	0.563156392411387	0.778111176121983	ENSG00000196924	endothelial cell of vascular tree	FALSE	FLNA	filamin A
6268	15.8914432139079	0.022220703062766	0.293129155840206	0.865690859998899	0.941855313705826	ENSG00000196976	endothelial cell of vascular tree	FALSE	LAGE3	L antigen family member 3
6269	26.148507603166	-0.0908534558696357	0.235629352980393	0.592517934545873	0.797149097409013	ENSG00000130830	endothelial cell of vascular tree	FALSE	MPP1	MAGUK p55 scaffold protein 1
6270	144.939341946453	0.0378403212363741	0.241193252676954	0.817660552442921	0.92028487631203	ENSG00000155962	endothelial cell of vascular tree	FALSE	CLIC2	chloride intracellular channel 2
6271	259.262352105857	0.114302702739553	0.284297891069661	0.46568178075808	0.700503091832933	ENSG00000091879	endothelial cell of vascular tree	FALSE	ANGPT2	angiopoietin 2
6272	53.8380075361051	-0.0848062342792525	0.260721881413902	0.597592391599722	0.799804736000493	ENSG00000155189	endothelial cell of vascular tree	FALSE	AGPAT5	1-acylglycerol-3-phosphate O-acyltransferase 5
6273	84.4789007028496	2.58244217023795	0.906464856224062	5.31635355516268e-05	0.00199443809130042	ENSG00000171056	endothelial cell of vascular tree	FALSE	SOX7	SRY-box transcription factor 7
6274	401.988574787001	0.212239797676898	0.191791867096975	0.172679507252636	0.416687934149122	ENSG00000164733	endothelial cell of vascular tree	FALSE	CTSB	cathepsin B
6275	489.760365523273	-0.12806318473608	0.188515730239063	0.412829507714455	0.659962419192653	ENSG00000164741	endothelial cell of vascular tree	FALSE	DLC1	DLC1 Rho GTPase activating protein
6276	720.672834427419	0.0246092834365266	0.202839456739848	0.876926688441315	0.947470534669029	ENSG00000129422	endothelial cell of vascular tree	FALSE	MTUS1	microtubule associated scaffold protein 1
6277	14.2892478510796	-0.317482473629419	0.261851801995532	0.0942684380343842	0.300879045766375	ENSG00000156011	endothelial cell of vascular tree	FALSE	PSD3	pleckstrin and Sec7 domain containing 3
6278	253.450541671666	-0.163497301994097	0.252074060098858	0.353586216143035	0.606377130778016	ENSG00000147408	endothelial cell of vascular tree	FALSE	CSGALNACT1	chondroitin sulfate N-acetylgalactosaminyltransferase 1
6279	5.65924179045409	-0.0487435984068305	0.28960247418132	0.729670381513913	0.869424381438137	ENSG00000104635	endothelial cell of vascular tree	FALSE	SLC39A14	solute carrier family 39 member 14
6280	9.54662891572858	0.0262016394933587	0.254069943128628	0.870273904939223	0.943431781361434	ENSG00000179388	endothelial cell of vascular tree	FALSE	EGR3	early growth response 3
6281	54.5013768000546	0.336412118562011	0.351770918384226	0.0846082521882972	0.277838239281464	ENSG00000134013	endothelial cell of vascular tree	FALSE	LOXL2	lysyl oxidase like 2
6282	28.9217343247509	-1.31734261636495	0.360620198567773	3.67060061652272e-05	0.00151473452108504	ENSG00000147454	endothelial cell of vascular tree	FALSE	SLC25A37	solute carrier family 25 member 37
6283	5.43802644848435	-0.260435968886711	0.430388486248394	0.0702500930664154	0.250195883523021	ENSG00000159167	endothelial cell of vascular tree	FALSE	STC1	stanniocalcin 1
6284	79.4149274176446	-0.600797262401524	0.3063374831627	0.0109156597471554	0.0829054402882112	ENSG00000104765	endothelial cell of vascular tree	FALSE	BNIP3L	BCL2 interacting protein 3 like
6285	210.250208771484	-0.371741929202611	0.160184819744502	0.00950309809184616	0.0766776619701843	ENSG00000092964	endothelial cell of vascular tree	FALSE	DPYSL2	dihydropyrimidinase like 2
6286	40.4347100522673	0.14976595337542	0.163515227499715	0.289636856503407	0.547333717582936	ENSG00000120899	endothelial cell of vascular tree	FALSE	PTK2B	protein tyrosine kinase 2 beta
6287	674.082841084656	-0.208214562551811	0.289806935139242	0.238239784196426	0.497370746770954	ENSG00000120885	endothelial cell of vascular tree	FALSE	CLU	clusterin
6288	95.8765674344185	-0.615682607177371	0.202379981195986	0.000510921396258865	0.0107206896367538	ENSG00000133872	endothelial cell of vascular tree	FALSE	SARAF	store-operated calcium entry associated regulatory factor
6289	13.9215296436524	0.0774047768235926	0.271829696543675	0.631535851044144	0.81255940772214	ENSG00000104660	endothelial cell of vascular tree	FALSE	LEPROTL1	leptin receptor overlapping transcript like 1
6290	313.91617493484	-0.29691198978078	0.263945027626368	0.122751495479572	0.343227298046477	ENSG00000157110	endothelial cell of vascular tree	FALSE	RBPMS	RNA binding protein, mRNA processing factor
6291	10.8774485986348	-0.532259881091845	0.217426481772662	0.00329250499017409	0.0393703977749608	ENSG00000156675	endothelial cell of vascular tree	FALSE	RAB11FIP1	RAB11 family interacting protein 1
6292	43.3513658972561	0.384773720688224	0.511750143675874	0.0429764455618747	0.188284099110685	ENSG00000187840	endothelial cell of vascular tree	FALSE	EIF4EBP1	eukaryotic translation initiation factor 4E binding protein 1
6293	97.3775629353247	-0.302223380218159	0.185370778029374	0.0561537663158288	0.217837621806643	ENSG00000077782	endothelial cell of vascular tree	FALSE	FGFR1	fibroblast growth factor receptor 1
6294	2.28696569068459	-0.127893779898463	0.290502145539407	0.420133597357824	0.662580119145205	ENSG00000169499	endothelial cell of vascular tree	FALSE	PLEKHA2	pleckstrin homology domain containing A2
6295	18.620435113218	-0.31099871220546	0.405040878543106	0.113221414327715	0.329033124266926	ENSG00000176907	endothelial cell of vascular tree	FALSE	TCIM	transcriptional and immune response regulator
6296	88.7576899658356	0.248333244560347	0.403732605493083	0.101339508641711	0.307495862005975	ENSG00000104368	endothelial cell of vascular tree	FALSE	PLAT	plasminogen activator, tissue type
6297	4.31447571281626	0.125081881279913	0.304116222153962	0.410281607112275	0.659962419192653	ENSG00000221869	endothelial cell of vascular tree	FALSE	CEBPD	CCAAT enhancer binding protein delta
6298	44.2058517147041	0.519656111894387	0.360839431979935	0.0213920379344536	0.123178339362109	ENSG00000019549	endothelial cell of vascular tree	FALSE	SNAI2	snail family transcriptional repressor 2
6299	128.920244095645	-0.0583314800447004	0.287898441167698	0.695082695453375	0.8475537519216	ENSG00000164736	endothelial cell of vascular tree	FALSE	SOX17	SRY-box transcription factor 17
6300	2.42376705617097	-0.0825774962167538	0.284355041125907	0.586967107722469	0.792437600174936	ENSG00000170786	endothelial cell of vascular tree	FALSE	SDR16C5	short chain dehydrogenase/reductase family 16C member 5
6301	5.53522212233143	0.393895813506758	0.552659738889003	0.0523496276253711	0.210003890285275	ENSG00000169122	endothelial cell of vascular tree	FALSE	FAM110B	family with sequence similarity 110 member B
6302	176.506401529853	-0.167899486559547	0.180081791070569	0.274034054486377	0.530914177549507	ENSG00000137575	endothelial cell of vascular tree	FALSE	SDCBP	syndecan binding protein
6303	43.6967962000737	-0.12061433648613	0.320306214015162	0.391869897595969	0.645241854534735	ENSG00000178538	endothelial cell of vascular tree	FALSE	CA8	carbonic anhydrase 8
6304	11.8250828378858	-0.0732745730472822	0.202821452483849	0.645538965022415	0.81682982039372	ENSG00000205268	endothelial cell of vascular tree	FALSE	PDE7A	phosphodiesterase 7A
6305	3.67346256888577	0.0713647257828952	0.306189319068955	0.565375143207638	0.779437001437701	ENSG00000178860	endothelial cell of vascular tree	FALSE	MSC	musculin
6306	74.2844521956993	-0.227108974667172	0.352642452191297	0.202111721257479	0.450269990571911	ENSG00000164683	endothelial cell of vascular tree	FALSE	HEY1	hes related family bHLH transcription factor with YRPW motif 1
6307	40.6431163651224	0.296639651472038	0.31092748240585	0.1200057316672	0.338421630533015	ENSG00000205189	endothelial cell of vascular tree	FALSE	ZBTB10	zinc finger and BTB domain containing 10
6308	195.448228688577	-0.165495315428594	0.283365805175015	0.354128162804932	0.606377130778016	ENSG00000164687	endothelial cell of vascular tree	FALSE	FABP5	fatty acid binding protein 5
6309	19.2223674261185	0.26197329454172	0.319125034672331	0.152993669346712	0.389569394913122	ENSG00000104267	endothelial cell of vascular tree	FALSE	CA2	carbonic anhydrase 2
6310	95.1667969070734	-0.732678272002637	0.273947055251633	0.00137411350016741	0.0220928897819124	ENSG00000079102	endothelial cell of vascular tree	FALSE	RUNX1T1	RUNX1 partner transcriptional co-repressor 1
6311	32.5194642513785	-0.197979297317226	0.248029324038581	0.266561646281104	0.525984166165542	ENSG00000164938	endothelial cell of vascular tree	FALSE	TP53INP1	tumor protein p53 inducible nuclear protein 1
6312	86.563922566421	0.0162541716468054	0.174567894072284	0.912229149686369	0.96364023873715	ENSG00000132561	endothelial cell of vascular tree	FALSE	MATN2	matrilin 2
6313	332.394114899584	0.141150171443024	0.218119252203294	0.380222989918634	0.634930837113735	ENSG00000155090	endothelial cell of vascular tree	FALSE	KLF10	KLF transcription factor 10
6314	19.5981297429944	0.110352091833382	0.31483393010644	0.401354196324295	0.654305790823723	ENSG00000164929	endothelial cell of vascular tree	FALSE	BAALC	BAALC binder of MAP3K1 and KLF4
6315	219.768304174759	0.683548026160647	0.30304436210605	0.00237085760227562	0.0315604485120131	ENSG00000164932	endothelial cell of vascular tree	FALSE	CTHRC1	collagen triple helix repeat containing 1
6316	393.513268125619	0.150487046815724	0.263515989928474	0.374935735001671	0.629810637628316	ENSG00000136960	endothelial cell of vascular tree	FALSE	ENPP2	ectonucleotide pyrophosphatase/phosphodiesterase 2
6317	18.1582274788577	0.457119513188166	0.411834865746243	0.04062063964055	0.182204173460148	ENSG00000156804	endothelial cell of vascular tree	FALSE	FBXO32	F-box protein 32
6318	23.798736654452	-0.142944572580199	0.253167475392698	0.402051086314619	0.654305790823723	ENSG00000104549	endothelial cell of vascular tree	FALSE	SQLE	squalene epoxidase
6319	45.06587225112	-0.133887395615236	0.262658561926214	0.437694221031001	0.672289634784589	ENSG00000173334	endothelial cell of vascular tree	FALSE	TRIB1	tribbles pseudokinase 1
6320	63.006378763324	0.447963717646174	0.759873660162111	0.0274450077808123	0.145200511250622	ENSG00000168672	endothelial cell of vascular tree	FALSE	LRATD2	LRAT domain containing 2
6321	40.4769444727759	-0.201837359334938	0.308056436650199	0.230553989502249	0.487907417100486	ENSG00000136997	endothelial cell of vascular tree	FALSE	MYC	MYC proto-oncogene, bHLH transcription factor
6322	754.914496157524	0.0507721932382079	0.212280688012402	0.757340806244952	0.891243268185599	ENSG00000104419	endothelial cell of vascular tree	FALSE	NDRG1	N-myc downstream regulated 1
6323	19.0595806575781	0.53576262705694	0.625829583097549	0.0279640578734929	0.146107317874117	ENSG00000008513	endothelial cell of vascular tree	FALSE	ST3GAL1	ST3 beta-galactoside alpha-2,3-sialyltransferase 1
6324	140.438234635043	1.55754564688143	0.484641138251608	2.91908751790017e-05	0.00133664251641472	ENSG00000184489	endothelial cell of vascular tree	TRUE	PTP4A3	protein tyrosine phosphatase 4A3
6325	202.503949282425	0.273494374437717	0.354542331985151	0.125795182016832	0.345309169261282	ENSG00000160932	endothelial cell of vascular tree	FALSE	LY6E	lymphocyte antigen 6 family member E
6326	1.65943992552465	0.189309523005912	0.369078605411726	0.163338268407982	0.405236024627419	ENSG00000120217	endothelial cell of vascular tree	FALSE	CD274	CD274 molecule
6327	18.0020016987747	0.076737779036123	0.263159048132718	0.643435982738134	0.81682982039372	ENSG00000137033	endothelial cell of vascular tree	FALSE	IL33	interleukin 33
6328	50.7251153068987	-0.0557479250120898	0.189872817253862	0.718107878082177	0.861451117311759	ENSG00000147854	endothelial cell of vascular tree	FALSE	UHRF2	ubiquitin like with PHD and ring finger domains 2
6329	53.4885222828092	-0.707745853102416	0.21128254131783	0.000148870421286167	0.00442900324410681	ENSG00000164985	endothelial cell of vascular tree	FALSE	PSIP1	PC4 and SRSF1 interacting protein 1
6330	11.0421530838169	0.0106987808160627	0.284197933479579	0.939056413792027	0.972718932319715	ENSG00000147872	endothelial cell of vascular tree	FALSE	PLIN2	perilipin 2
6331	94.1990696749387	-0.00956245201333728	0.219071124868547	0.957496846604425	0.980464099335217	ENSG00000165272	endothelial cell of vascular tree	FALSE	AQP3	aquaporin 3 (Gill blood group)
6332	20.4828028163321	-0.393398804774815	0.310078186956153	0.0621883460378592	0.231506342986793	ENSG00000137070	endothelial cell of vascular tree	FALSE	IL11RA	interleukin 11 receptor subunit alpha
6333	47.7059344590865	-0.0951385518431024	0.257515289430578	0.569151032087731	0.782333753067872	ENSG00000198467	endothelial cell of vascular tree	FALSE	TPM2	tropomyosin 2
6334	44.2817527911948	-0.443779000051066	0.310114723883766	0.0419149819269578	0.185988342743992	ENSG00000119138	endothelial cell of vascular tree	FALSE	KLF9	KLF transcription factor 9
6335	123.10370846166	0.111714639840492	0.212145129689036	0.487610152957812	0.713945396900366	ENSG00000135048	endothelial cell of vascular tree	FALSE	CEMIP2	cell migration inducing hyaluronidase 2
6336	17.8272801186206	-0.541409323984141	0.301580390217809	0.0150706949830747	0.0997728363050617	ENSG00000135046	endothelial cell of vascular tree	FALSE	ANXA1	annexin A1
6337	6.89467058388	0.132568548274004	0.296467996437526	0.411093816128003	0.659962419192653	ENSG00000187210	endothelial cell of vascular tree	FALSE	GCNT1	glucosaminyl (N-acetyl) transferase 1
6338	23.1112925889492	0.197724557898682	0.262315846737503	0.259809781702017	0.518578166944448	ENSG00000148019	endothelial cell of vascular tree	FALSE	CEP78	centrosomal protein 78
6339	2.53424101666469	-0.0400219937091088	0.291586650215265	0.779509532369515	0.906960870310038	ENSG00000180447	endothelial cell of vascular tree	FALSE	GAS1	growth arrest specific 1
6340	6.77904029504671	0.0927127491938243	0.283627309926473	0.557765061714515	0.772386069801532	ENSG00000135047	endothelial cell of vascular tree	FALSE	CTSL	cathepsin L
6341	5.06692851775149	0.0145186418064838	0.301174168237074	0.931702589892825	0.970915661858011	ENSG00000123975	endothelial cell of vascular tree	FALSE	CKS2	CDC28 protein kinase regulatory subunit 2
6342	2.07729602887259	0.0838044189585766	0.288309636814034	0.583989489764499	0.790456466195185	ENSG00000187764	endothelial cell of vascular tree	FALSE	SEMA4D	semaphorin 4D
6343	14.497660856059	0.0563183303734543	0.307814019038327	0.628434179541819	0.81255940772214	ENSG00000130222	endothelial cell of vascular tree	FALSE	GADD45G	growth arrest and DNA damage inducible gamma
6344	41.4602025784655	-0.335836317404509	0.225201280992845	0.0606305367452214	0.230955706124874	ENSG00000127081	endothelial cell of vascular tree	FALSE	ZNF484	zinc finger protein 484
6345	21.7095644609491	0.238757730326431	0.28340266794339	0.199773091051218	0.448005784014195	ENSG00000131669	endothelial cell of vascular tree	FALSE	NINJ1	ninjurin 1
6346	358.291428593437	0.226400268198977	0.204058257659699	0.158149273379692	0.395080839687968	ENSG00000148120	endothelial cell of vascular tree	FALSE	AOPEP	aminopeptidase O (putative)
6347	2.70172742379703	-0.0263103425137529	0.26950597978268	0.864709792163642	0.941855313705826	ENSG00000136842	endothelial cell of vascular tree	FALSE	TMOD1	tropomodulin 1
6348	6.22013672941823	0.727640350748011	0.44170174430986	0.0136051944203143	0.0957985828383288	ENSG00000106785	endothelial cell of vascular tree	FALSE	TRIM14	tripartite motif containing 14
6349	20.7473778734992	-0.213893831599515	0.288206951252075	0.247970219604349	0.507914451268298	ENSG00000106789	endothelial cell of vascular tree	FALSE	CORO2A	coronin 2A
6350	2800.15336926063	0.342490547168306	0.19762984906664	0.0334558329145122	0.163004643346266	ENSG00000204291	endothelial cell of vascular tree	FALSE	COL15A1	collagen type XV alpha 1 chain
6351	3.54157047728054	-0.0406278754439876	0.250804988365301	0.799153681441081	0.913529323752593	ENSG00000165029	endothelial cell of vascular tree	FALSE	ABCA1	ATP binding cassette subfamily A member 1
6352	6.86021269419292	-0.52449159074363	0.314605646581478	0.0166506148672572	0.106254954668373	ENSG00000136826	endothelial cell of vascular tree	FALSE	KLF4	KLF transcription factor 4
6353	34.3746809294495	0.200810666989567	0.284045100713323	0.257083993795367	0.51700318607811	ENSG00000119326	endothelial cell of vascular tree	FALSE	CTNNAL1	catenin alpha like 1
6354	4.76246006623511	-0.0645647356368782	0.266839110791175	0.682344248128824	0.840539481774611	ENSG00000106853	endothelial cell of vascular tree	FALSE	PTGR1	prostaglandin reductase 1
6355	48.2721893129807	0.0408358373105824	0.201081868288945	0.797100587443672	0.91202451687178	ENSG00000148154	endothelial cell of vascular tree	FALSE	UGCG	UDP-glucose ceramide glucosyltransferase
6356	147.059834961136	0.623025499571504	0.357040746859985	0.00788527458831103	0.0677914579189518	ENSG00000138835	endothelial cell of vascular tree	FALSE	RGS3	regulator of G protein signaling 3
6357	34.1049970156419	0.485023129105889	0.231769567680501	0.00990003938507959	0.0782712574561603	ENSG00000106948	endothelial cell of vascular tree	FALSE	AKNA	AT-hook transcription factor
6358	5.59616483303536	0.208947192445569	0.313647696801267	0.228961654312072	0.485367342531414	ENSG00000095397	endothelial cell of vascular tree	FALSE	WHRN	whirlin
6359	32.1835140419983	0.196786151495839	0.263874352439527	0.260201425119266	0.518578166944448	ENSG00000056558	endothelial cell of vascular tree	FALSE	TRAF1	TNF receptor associated factor 1
6360	64.6561291809554	0.0599373360199007	0.143624802190166	0.641737286107796	0.81682982039372	ENSG00000119397	endothelial cell of vascular tree	FALSE	CNTRL	centriolin
6361	2814.98229875511	-0.83065376577074	0.308678158225795	0.00119204495936327	0.0210091958678386	ENSG00000148180	endothelial cell of vascular tree	FALSE	GSN	gelsolin
6362	386.951820667039	0.137138446606018	0.212278994217619	0.399103545327095	0.653558451210243	ENSG00000148175	endothelial cell of vascular tree	FALSE	STOM	stomatin
6363	170.077851941835	0.592544760361483	0.351325174551259	0.010312278815213	0.0797912573327106	ENSG00000185585	endothelial cell of vascular tree	FALSE	OLFML2A	olfactomedin like 2A
6364	250.406396236883	0.0684464880059084	0.241191738223666	0.680084830208106	0.839388840367973	ENSG00000044574	endothelial cell of vascular tree	FALSE	HSPA5	heat shock protein family A (Hsp70) member 5
6365	5.87918349654959	0.0346610304789234	0.241711879333523	0.832587547876594	0.926452888890812	ENSG00000196814	endothelial cell of vascular tree	FALSE	MVB12B	multivesicular body subunit 12B
6366	558.546122998136	-0.24167949214093	0.236818236631603	0.183777931932461	0.425265569593247	ENSG00000136859	endothelial cell of vascular tree	FALSE	ANGPTL2	angiopoietin like 2
6367	1311.76301709653	0.0608535484973796	0.168248142684274	0.673125602990747	0.8346938944919	ENSG00000106991	endothelial cell of vascular tree	FALSE	ENG	endoglin
6368	22.8176781864583	-0.0473734679080437	0.299505155962357	0.684637955726726	0.841689959473373	ENSG00000106992	endothelial cell of vascular tree	FALSE	AK1	adenylate kinase 1
6369	9.51712361118246	0.106138051764971	0.227799400609119	0.526888862200622	0.742925297727074	ENSG00000167123	endothelial cell of vascular tree	FALSE	CERCAM	cerebral endothelial cell adhesion molecule
6370	24.8854659043212	1.53230257741515	0.477638396420521	6.95385517111384e-05	0.00245967791481112	ENSG00000188483	endothelial cell of vascular tree	TRUE	IER5L	immediate early response 5 like
6371	9.05049284101912	0.080138890455562	0.223335796256277	0.624072283160372	0.81155618335351	ENSG00000136878	endothelial cell of vascular tree	FALSE	USP20	ubiquitin specific peptidase 20
6372	53.4610150768444	-0.260964847982241	0.15052783678101	0.0528802723908884	0.211179926515871	ENSG00000187239	endothelial cell of vascular tree	FALSE	FNBP1	formin binding protein 1
6373	52.3492032700892	-0.180962796351705	0.314121642100482	0.526859786102678	0.742925297727074	ENSG00000130707	endothelial cell of vascular tree	FALSE	ASS1	argininosuccinate synthase 1
6374	45.5743943332356	-0.122002854203266	0.25363714717142	0.480008637925875	0.70879151492455	ENSG00000126878	endothelial cell of vascular tree	FALSE	AIF1L	allograft inflammatory factor 1 like
6375	319.316345815668	-0.154613284127204	0.174041813247002	0.298914287859638	0.558153677783156	ENSG00000107263	endothelial cell of vascular tree	FALSE	RAPGEF1	Rap guanine nucleotide exchange factor 1
6376	34.1511176893481	0.309752153303458	0.193130565277577	0.0488662334632259	0.203625675324943	ENSG00000130635	endothelial cell of vascular tree	FALSE	COL5A1	collagen type V alpha 1 chain
6377	499.367639570921	-0.369967521791191	0.257692958648325	0.0556617790260517	0.216695856711484	ENSG00000172889	endothelial cell of vascular tree	FALSE	EGFL7	EGF like domain multiple 7
6378	7.41048144421364	0.069588269920138	0.337710680225374	0.0764024997033013	0.26128810672013	ENSG00000267206	endothelial cell of vascular tree	FALSE	LCN6	lipocalin 6
6379	248.798677575758	0.023932181204053	0.239585900904062	0.888701867055807	0.95504593004782	ENSG00000107281	endothelial cell of vascular tree	FALSE	NPDC1	neural proliferation, differentiation and control 1
6380	3.30491580267502	0.00970662906587844	0.299330118717035	0.936521631969316	0.97199826143029	ENSG00000198435	endothelial cell of vascular tree	FALSE	NRARP	NOTCH regulated ankyrin repeat protein
6381	28.9099401992323	0.0241587392846193	0.24956240351577	0.902396358967681	0.959892814413839	ENSG00000142102	endothelial cell of vascular tree	FALSE	PGGHG	protein-glucosylgalactosylhydroxylysine glucosidase
6382	179.131430367539	-0.588089085399413	0.242205898507679	0.00386451929663768	0.0416023903411952	ENSG00000185201	endothelial cell of vascular tree	FALSE	IFITM2	interferon induced transmembrane protein 2
6383	46.7592485398628	0.266653956631233	0.296424762242763	0.147583395241417	0.380642173560153	ENSG00000185885	endothelial cell of vascular tree	FALSE	IFITM1	interferon induced transmembrane protein 1
6384	707.806822084948	0.317839819267635	0.253156169133744	0.0781114961847241	0.264901467168368	ENSG00000142089	endothelial cell of vascular tree	FALSE	IFITM3	interferon induced transmembrane protein 3
6385	112.910624271208	-0.334878245810279	0.30337649092142	0.100009687704833	0.305850236131211	ENSG00000177156	endothelial cell of vascular tree	FALSE	TALDO1	transaldolase 1
6386	117.550839021862	0.0446537110863215	0.204096629704335	0.777749030259796	0.90578861661489	ENSG00000214063	endothelial cell of vascular tree	FALSE	TSPAN4	tetraspanin 4
6387	54.3359402051877	0.216600560905726	0.240846258816054	0.211385383823905	0.462358843063594	ENSG00000117984	endothelial cell of vascular tree	FALSE	CTSD	cathepsin D
6388	20.9188794277641	0.170120487023302	0.334346913517417	0.25137972791683	0.510177218296779	ENSG00000167244	endothelial cell of vascular tree	FALSE	IGF2	insulin like growth factor 2
6389	9.78939628048853	-0.0304349139948146	0.26698509758567	0.843244333029839	0.933753563766495	ENSG00000269821	endothelial cell of vascular tree	FALSE	KCNQ1OT1	KCNQ1 opposite strand/antisense transcript 1
6390	11.388827723873	-0.190322266257274	0.307096974698346	0.266815877505622	0.525984166165542	ENSG00000129757	endothelial cell of vascular tree	FALSE	CDKN1C	cyclin dependent kinase inhibitor 1C
6391	39.8649590745945	1.05879153281917	0.296368808502704	3.0231010064307e-05	0.00133664251641472	ENSG00000132274	endothelial cell of vascular tree	TRUE	TRIM22	tripartite motif containing 22
6392	15.0060823029518	-0.103014623949747	0.284563469379143	0.51810970944124	0.73726123395362	ENSG00000170955	endothelial cell of vascular tree	FALSE	CAVIN3	caveolae associated protein 3
6393	14.3546097842453	0.309595308910515	0.252830825094155	0.0936113579932252	0.300879045766375	ENSG00000166444	endothelial cell of vascular tree	FALSE	DENND2B	DENN domain containing 2B
6394	9.43806541967685	0.0648161184437571	0.300349193046444	0.660772865262586	0.823824799140089	ENSG00000148926	endothelial cell of vascular tree	FALSE	ADM	adrenomedullin
6395	22.5610162210734	-1.61644375432921	0.550141419599011	0.000470493238250072	0.0104012612313141	ENSG00000133800	endothelial cell of vascular tree	TRUE	LYVE1	lymphatic vessel endothelial hyaluronan receptor 1
6396	1.81467818865042	0.245920448279646	0.388955191889137	0.153599775604886	0.389569394913122	ENSG00000050165	endothelial cell of vascular tree	FALSE	DKK3	dickkopf WNT signaling pathway inhibitor 3
6397	13.9640109251782	-0.355295548110568	0.399942538937739	0.0829696067147019	0.276119282561293	ENSG00000109854	endothelial cell of vascular tree	FALSE	HTATIP2	HIV-1 Tat interactive protein 2
6398	329.830347264525	0.585911747159794	0.440530893763281	0.0170481069121153	0.107134803843648	ENSG00000085063	endothelial cell of vascular tree	FALSE	CD59	CD59 molecule (CD59 blood group)
6399	4.62823659991201	0.0532675857107668	0.273073108453696	0.725185461169256	0.864912910334816	ENSG00000085117	endothelial cell of vascular tree	FALSE	CD82	CD82 molecule
6400	128.414648240981	1.28427132436317	0.469115143342581	0.000196709738406249	0.00553469673061218	ENSG00000110492	endothelial cell of vascular tree	FALSE	MDK	midkine
6401	12.8144438774508	0.0739850348498558	0.260726303880281	0.65013275684531	0.81856864800461	ENSG00000025434	endothelial cell of vascular tree	FALSE	NR1H3	nuclear receptor subfamily 1 group H member 3
6402	168.608249703933	0.0362425530255675	0.270872714205209	0.814788960486604	0.920105492791781	ENSG00000134817	endothelial cell of vascular tree	FALSE	APLNR	apelin receptor
6403	55.0717911641857	-0.450868817133206	0.339073350954722	0.0501306089656392	0.20579053669975	ENSG00000134802	endothelial cell of vascular tree	FALSE	SLC43A3	solute carrier family 43 member 3
6404	471.568834349399	0.0435678782611265	0.216775735420811	0.790242459794936	0.911364000664881	ENSG00000149131	endothelial cell of vascular tree	FALSE	SERPING1	serpin family G member 1
6405	5.45312374008362	0.374705659832477	0.396563349423068	0.0843929502193034	0.277838239281464	ENSG00000162144	endothelial cell of vascular tree	FALSE	CYB561A3	cytochrome b561 family member A3
6406	6.25460840944246	0.194374313052636	0.286988127079266	0.278392713284631	0.534341362862593	ENSG00000167995	endothelial cell of vascular tree	FALSE	BEST1	bestrophin 1
6407	1.51967645994842	0.243304016245391	0.404666588303582	0.124357798413001	0.344418242584554	ENSG00000133321	endothelial cell of vascular tree	FALSE	PLAAT4	phospholipase A and acyltransferase 4
6408	122.342845352859	-0.839620128296096	0.573095802190369	0.0156354386058023	0.102237296253325	ENSG00000176485	endothelial cell of vascular tree	FALSE	PLAAT3	phospholipase A and acyltransferase 3
6409	8.40699026969259	0.0474995639893083	0.228209503368761	0.773625240871798	0.903535894527628	ENSG00000168067	endothelial cell of vascular tree	FALSE	MAP4K2	mitogen-activated protein kinase kinase kinase kinase 2
6410	6.19677010288903	0.306007055436823	0.311998829640017	0.1302502532106	0.35361801200597	ENSG00000172638	endothelial cell of vascular tree	FALSE	EFEMP2	EGF containing fibulin extracellular matrix protein 2
6411	8.16623565723822	-0.207054691404288	0.363466663249951	0.190022732649495	0.434839451053743	ENSG00000175592	endothelial cell of vascular tree	FALSE	FOSL1	FOS like 1, AP-1 transcription factor subunit
6412	4.72281693373187	-0.598456568290489	0.342181053071574	0.0100662196722133	0.0783772324163528	ENSG00000174080	endothelial cell of vascular tree	FALSE	CTSF	cathepsin F
6413	114.691731379945	0.286179225206786	0.201895126628676	0.0757692188757488	0.259840146726252	ENSG00000084207	endothelial cell of vascular tree	FALSE	GSTP1	glutathione S-transferase pi 1
6414	133.975079331622	0.665416099002571	0.290052270022973	0.00240346936256327	0.0316542028814183	ENSG00000110092	endothelial cell of vascular tree	FALSE	CCND1	cyclin D1
6415	1.42843772970557	-0.00316407840968156	0.32835574613222	0.846810375141758	0.935192903144956	ENSG00000254682	endothelial cell of vascular tree	FALSE	NA	NA
6416	34.8608212162699	0.310976325416755	0.325610022163621	0.0980000013912132	0.305850236131211	ENSG00000137496	endothelial cell of vascular tree	FALSE	IL18BP	interleukin 18 binding protein
6417	342.578910843775	-0.293495222481634	0.28655907863358	0.132868418865447	0.358368415153428	ENSG00000186642	endothelial cell of vascular tree	FALSE	PDE2A	phosphodiesterase 2A
6418	31.1100975952661	0.0753054073911787	0.260699016563616	0.643254384821185	0.81682982039372	ENSG00000165434	endothelial cell of vascular tree	FALSE	PGM2L1	phosphoglucomutase 2 like 1
6419	377.446281810628	-0.132612159160059	0.205204064126409	0.417710360161774	0.660441156935219	ENSG00000149257	endothelial cell of vascular tree	FALSE	SERPINH1	serpin family H member 1
6420	7.44260850219977	-0.00208546437531651	0.29721658256811	0.972690420828799	0.987041590972175	ENSG00000062282	endothelial cell of vascular tree	FALSE	DGAT2	diacylglycerol O-acyltransferase 2
6421	54.4230533630007	0.478983645048996	0.321913227657423	0.026438427698408	0.142307710828822	ENSG00000137507	endothelial cell of vascular tree	FALSE	LRRC32	leucine rich repeat containing 32
6422	9.46655354419891	-0.0305422514052672	0.258608987582797	0.854091515924266	0.939880263745992	ENSG00000182704	endothelial cell of vascular tree	FALSE	TSKU	tsukushi, small leucine rich proteoglycan
6423	307.5645511022	-0.149937340919116	0.183487079890527	0.333470003590495	0.592303966205211	ENSG00000137509	endothelial cell of vascular tree	FALSE	PRCP	prolylcarboxypeptidase
6424	1128.96608742378	0.978640791699611	0.342759154046746	0.000216861520724573	0.00571222473738342	ENSG00000150687	endothelial cell of vascular tree	FALSE	PRSS23	serine protease 23
6425	52.8370956693913	0.241336537762529	0.271783405139517	0.180841447354752	0.423216846550441	ENSG00000109861	endothelial cell of vascular tree	FALSE	CTSC	cathepsin C
6426	33.6225742350768	0.0817352610587049	0.230230640960222	0.620804336072038	0.809858554327906	ENSG00000149212	endothelial cell of vascular tree	FALSE	SESN3	sestrin 3
6427	24.9599554077637	0.424657496353108	0.385671844284955	0.0480554536710364	0.202355957975317	ENSG00000023445	endothelial cell of vascular tree	FALSE	BIRC3	baculoviral IAP repeat containing 3
6428	1.75089248221608	0.142186782124476	0.370999672437168	0.0332689729238924	0.163004643346266	ENSG00000196611	endothelial cell of vascular tree	FALSE	MMP1	matrix metallopeptidase 1
6429	4.46961526876394	0.143609263097726	0.284488268192717	0.403844779080512	0.654405190694537	ENSG00000137752	endothelial cell of vascular tree	FALSE	CASP1	caspase 1
6430	108.64463093544	0.076793467380473	0.14011248154695	0.543173168706357	0.76327852764866	ENSG00000149311	endothelial cell of vascular tree	FALSE	ATM	ATM serine/threonine kinase
6431	445.609445098759	-0.203575067907991	0.190823657791408	0.200611216848319	0.448297267975125	ENSG00000137710	endothelial cell of vascular tree	FALSE	RDX	radixin
6432	22.472246052437	-1.71250830358076	0.455004297976453	2.59046003088699e-05	0.0013362456325992	ENSG00000204381	endothelial cell of vascular tree	FALSE	LAYN	layilin
6433	150.307697256648	-0.324433849428405	0.38594529059674	0.116883726617368	0.332648398970807	ENSG00000109906	endothelial cell of vascular tree	FALSE	ZBTB16	zinc finger and BTB domain containing 16
6434	17.7752121479185	0.0928718378542317	0.29013629321667	0.547747759381871	0.765363122025684	ENSG00000166741	endothelial cell of vascular tree	FALSE	NNMT	nicotinamide N-methyltransferase
6435	11.3582837920794	-0.17986836163567	0.257210327820971	0.308615626025701	0.565183906389842	ENSG00000182985	endothelial cell of vascular tree	FALSE	CADM1	cell adhesion molecule 1
6436	1717.1697193887	-0.670409867446055	0.342949383982026	0.009390084930121	0.0766776619701843	ENSG00000149591	endothelial cell of vascular tree	FALSE	TAGLN	transgelin
6437	50.1099447838562	0.275530595220066	0.215702856324492	0.101162168628037	0.307495862005975	ENSG00000160613	endothelial cell of vascular tree	FALSE	PCSK7	proprotein convertase subtilisin/kexin type 7
6438	5.2508753299135	0.0808561225863743	0.296996127674547	0.575154785639933	0.784632421472512	ENSG00000149573	endothelial cell of vascular tree	FALSE	MPZL2	myelin protein zero like 2
6439	27.7285057539665	0.156656327037971	0.325730395182161	0.287131330483818	0.544362308022919	ENSG00000188486	endothelial cell of vascular tree	FALSE	H2AX	H2A.X variant histone
6440	1352.07090186794	-0.795167437293379	0.330496975468262	0.00272440699209484	0.0344164883287083	ENSG00000076706	endothelial cell of vascular tree	FALSE	MCAM	melanoma cell adhesion molecule
6441	12.6329578630311	1.04985289695332	0.43251104203688	0.00136785694434207	0.0220928897819124	ENSG00000154096	endothelial cell of vascular tree	FALSE	THY1	Thy-1 cell surface antigen
6442	13.2537094866348	-0.513549571054385	0.41355437741636	0.0347992719884535	0.167632290745936	ENSG00000109929	endothelial cell of vascular tree	FALSE	SC5D	sterol-C5-desaturase
6443	43.3461498586544	-0.0123525237005587	0.298526237923122	0.927618933881627	0.968290253073739	ENSG00000154146	endothelial cell of vascular tree	FALSE	NRGN	neurogranin
6444	488.561974970824	0.0661358606909309	0.228018501872833	0.687688850492536	0.84386555881756	ENSG00000149564	endothelial cell of vascular tree	FALSE	ESAM	endothelial cell adhesion molecule
6445	2.01391541664515	-0.151721057259945	0.304182559183665	0.336773227275779	0.594477545205223	ENSG00000149557	endothelial cell of vascular tree	FALSE	FEZ1	fasciculation and elongation protein zeta 1
6446	8.91054993716364	-0.487326686980613	0.2888822562724	0.0207299951240193	0.122208028154662	ENSG00000064309	endothelial cell of vascular tree	FALSE	CDON	cell adhesion associated, oncogene regulated
6447	9.00143104169425	0.180923106093601	0.262041178693073	0.304302051204792	0.564132845110162	ENSG00000110080	endothelial cell of vascular tree	FALSE	ST3GAL4	ST3 beta-galactoside alpha-2,3-sialyltransferase 4
6448	298.106052932417	0.126758767292329	0.223313698381486	0.443662436605768	0.675589294610013	ENSG00000134954	endothelial cell of vascular tree	FALSE	ETS1	ETS proto-oncogene 1, transcription factor
6449	208.692142364322	0.119254241106634	0.182730380836861	0.433401217372086	0.669851070045746	ENSG00000151702	endothelial cell of vascular tree	FALSE	FLI1	Fli-1 proto-oncogene, ETS transcription factor
6450	1123.60943893406	-1.22407572233448	0.210302781850058	8.72095639354591e-10	1.07965440152098e-06	ENSG00000067082	endothelial cell of vascular tree	TRUE	KLF6	KLF transcription factor 6
6451	56.3560098139295	-0.149376769257797	0.286205055317712	0.378473338814186	0.634032467458676	ENSG00000196139	endothelial cell of vascular tree	FALSE	AKR1C3	aldo-keto reductase family 1 member C3
6452	58.6217202021335	-0.012401743876838	0.179853880990663	0.933647720640779	0.971520228026731	ENSG00000173848	endothelial cell of vascular tree	FALSE	NET1	neuroepithelial cell transforming 1
6453	11.0374941719125	0.541246925111905	0.424100669050387	0.0279704639225895	0.146107317874117	ENSG00000134470	endothelial cell of vascular tree	FALSE	IL15RA	interleukin 15 receptor subunit alpha
6454	16.6267342777521	1.74361166531415	0.480830599292426	1.41137622311151e-05	0.00089168436787998	ENSG00000198879	endothelial cell of vascular tree	TRUE	SFMBT2	Scm like with four mbt domains 2
6455	273.673297113815	-0.514667407587377	0.297371871444662	0.0217723488324185	0.124212755090019	ENSG00000123243	endothelial cell of vascular tree	FALSE	ITIH5	inter-alpha-trypsin inhibitor heavy chain 5
6456	35.8886300985311	-0.126432229413114	0.175262844650387	0.416391788737422	0.660441156935219	ENSG00000048740	endothelial cell of vascular tree	FALSE	CELF2	CUGBP Elav-like family member 2
6457	1156.82928953068	-0.367390433910815	0.170098749588972	0.0147632778018268	0.0993311843405518	ENSG00000026025	endothelial cell of vascular tree	FALSE	VIM	vimentin
6458	3.97471950987363	-0.0671956537557923	0.299044262817407	0.612877851499472	0.807684728737215	ENSG00000165996	endothelial cell of vascular tree	FALSE	HACD1	3-hydroxyacyl-CoA dehydratase 1
6459	10.0609286397582	-0.47898188557321	0.238152040171269	0.011321606761688	0.0854643242132305	ENSG00000136738	endothelial cell of vascular tree	FALSE	STAM	signal transducing adaptor molecule
6460	31.079286743151	0.207373474805767	0.288830238053727	0.241734573228423	0.502126512846958	ENSG00000241058	endothelial cell of vascular tree	FALSE	NSUN6	NOP2/Sun RNA methyltransferase 6
6461	38.9618528651908	-0.728811261919206	0.206173463105016	9.16873614194527e-05	0.00306780955235898	ENSG00000150867	endothelial cell of vascular tree	FALSE	PIP4K2A	phosphatidylinositol-5-phosphate 4-kinase type 2 alpha
6462	40.6325312258128	-0.037691983717253	0.220094754515801	0.816184904439265	0.920252196444272	ENSG00000107968	endothelial cell of vascular tree	FALSE	MAP3K8	mitogen-activated protein kinase kinase kinase 8
6463	701.85233817667	-0.54148574902939	0.194178986835459	0.00155721937238824	0.023793274884049	ENSG00000148516	endothelial cell of vascular tree	FALSE	ZEB1	zinc finger E-box binding homeobox 1
6464	827.771009322987	-0.0125714145710876	0.149680668265094	0.924504816081821	0.966922464123121	ENSG00000099250	endothelial cell of vascular tree	FALSE	NRP1	neuropilin 1
6465	23.4642080417988	0.186813862825922	0.313818260227953	0.260690719024598	0.518578166944448	ENSG00000095794	endothelial cell of vascular tree	FALSE	CREM	cAMP responsive element modulator
6466	141.382604009261	-0.337881957540894	0.23664156426488	0.0694401158976854	0.248712809559274	ENSG00000107562	endothelial cell of vascular tree	FALSE	CXCL12	C-X-C motif chemokine ligand 12
6467	115.120789044154	0.716980964508202	0.306571131028897	0.00166575665942903	0.0245500802901564	ENSG00000107551	endothelial cell of vascular tree	FALSE	RASSF4	Ras association domain family member 4
6468	545.283364422584	-0.0122368013550279	0.232719371915478	0.937891646599785	0.972453817831268	ENSG00000165507	endothelial cell of vascular tree	FALSE	DEPP1	DEPP autophagy regulator 1
6469	35.4338416617019	0.321546504151532	0.275014303060453	0.0895137738851609	0.290099612748244	ENSG00000012779	endothelial cell of vascular tree	FALSE	ALOX5	arachidonate 5-lipoxygenase
6470	54.1545634719494	-0.0206731225779958	0.260663807400147	0.889609255146468	0.955191897546685	ENSG00000204161	endothelial cell of vascular tree	FALSE	TMEM273	transmembrane protein 273
6471	2.92070517890971	0.0877500975713465	0.329625489311372	0.235025442427591	0.492686682334987	ENSG00000170312	endothelial cell of vascular tree	FALSE	CDK1	cyclin dependent kinase 1
6472	185.150794015342	-0.331783625425093	0.189882564757871	0.0404303074263428	0.182009893068409	ENSG00000150347	endothelial cell of vascular tree	FALSE	ARID5B	AT-rich interaction domain 5B
6473	3.68691054647192	0.242774287500748	0.371104572820837	0.153876764226588	0.389569394913122	ENSG00000122877	endothelial cell of vascular tree	FALSE	EGR2	early growth response 2
6474	2.46834140015194	-0.24461043977011	0.352785721673414	0.170218730332182	0.414877852615948	ENSG00000122862	endothelial cell of vascular tree	FALSE	SRGN	serglycin
6475	215.945352850013	0.168647761717237	0.282206920221765	0.318606126458003	0.574977236960652	ENSG00000099282	endothelial cell of vascular tree	FALSE	TSPAN15	tetraspanin 15
6476	294.098622575057	-0.137302828668682	0.227553166045163	0.426001046403784	0.667279815372118	ENSG00000107738	endothelial cell of vascular tree	FALSE	VSIR	V-set immunoregulatory receptor
6477	42.1139263143941	-0.0110703844104465	0.292923895950323	0.943325013736137	0.974821675296609	ENSG00000168209	endothelial cell of vascular tree	FALSE	DDIT4	DNA damage inducible transcript 4
6478	43.8745692117282	2.36989471353649	0.519818689395773	1.8425691196364e-07	4.80827495723349e-05	ENSG00000122861	endothelial cell of vascular tree	FALSE	PLAU	plasminogen activator, urokinase
6479	12.7862273686901	-0.279634721915906	0.30407919964232	0.151158483974685	0.386687864955138	ENSG00000165655	endothelial cell of vascular tree	FALSE	ZNF503	zinc finger protein 503
6480	5.27791324210986	0.00915660608054626	0.291046674999884	0.946773900038497	0.975747416154738	ENSG00000108179	endothelial cell of vascular tree	FALSE	PPIF	peptidylprolyl isomerase F
6481	363.755783043195	0.0727395781538499	0.258395848195028	0.652428726404346	0.81856864800461	ENSG00000122378	endothelial cell of vascular tree	FALSE	PRXL2A	peroxiredoxin like 2A
6482	41.4458634272558	0.178033441097598	0.315028323612923	0.270979331166329	0.529294442147958	ENSG00000173267	endothelial cell of vascular tree	FALSE	SNCG	synuclein gamma
6483	82.4694469097123	-0.628214980505969	0.190176759920873	0.000213608273345767	0.00571222473738342	ENSG00000148672	endothelial cell of vascular tree	FALSE	GLUD1	glutamate dehydrogenase 1
6484	3.87529753796711	0.0587915549349962	0.25658554832614	0.721570986320735	0.864059732502093	ENSG00000198682	endothelial cell of vascular tree	FALSE	PAPSS2	3'-phosphoadenosine 5'-phosphosulfate synthase 2
6485	5.1325541591406	-0.00205138257987558	0.262039833987198	0.978023158288377	0.990828698822431	ENSG00000119922	endothelial cell of vascular tree	FALSE	IFIT2	interferon induced protein with tetratricopeptide repeats 2
6486	16.4375134706338	0.085579837720154	0.241352023210841	0.609474140100555	0.805260390015461	ENSG00000119917	endothelial cell of vascular tree	FALSE	IFIT3	interferon induced protein with tetratricopeptide repeats 3
6487	40.4031543416959	-0.140255617771022	0.285394246266757	0.409317118359744	0.659962419192653	ENSG00000185745	endothelial cell of vascular tree	FALSE	IFIT1	interferon induced protein with tetratricopeptide repeats 1
6488	5.64593191868385	-0.02944992088591	0.255456454646751	0.846771195276533	0.935192903144956	ENSG00000138182	endothelial cell of vascular tree	FALSE	KIF20B	kinesin family member 20B
6489	15.7176445824034	0.187891860216384	0.32686298759543	0.249079124287136	0.507914451268298	ENSG00000119938	endothelial cell of vascular tree	FALSE	PPP1R3C	protein phosphatase 1 regulatory subunit 3C
6490	128.904338190132	0.672596425141412	0.587698530952271	0.0121694244484234	0.0891464347168534	ENSG00000152804	endothelial cell of vascular tree	FALSE	HHEX	hematopoietically expressed homeobox
6491	524.57575356252	0.040990597681347	0.204397824790731	0.796129088060583	0.911755606863091	ENSG00000107438	endothelial cell of vascular tree	FALSE	PDLIM1	PDZ and LIM domain 1
6492	292.085688711445	-0.342840304188304	0.316968921041141	0.0996048445019242	0.305850236131211	ENSG00000095637	endothelial cell of vascular tree	FALSE	SORBS1	sorbin and SH3 domain containing 1
6493	42.5612055890996	-0.239359360732284	0.245706498546308	0.185745299401465	0.427281413097024	ENSG00000119977	endothelial cell of vascular tree	FALSE	TCTN3	tectonic family member 3
6494	122.224862783299	-0.253861104078139	0.244814471733998	0.168189795816808	0.413780808567814	ENSG00000138185	endothelial cell of vascular tree	FALSE	ENTPD1	ectonucleoside triphosphate diphosphohydrolase 1
6495	151.610556530634	0.110280775033736	0.316897771865463	0.428669860238114	0.669851070045746	ENSG00000099194	endothelial cell of vascular tree	FALSE	SCD	stearoyl-CoA desaturase
6496	18.2997333798273	0.148730459349444	0.200449664766294	0.35249353316959	0.606377130778016	ENSG00000065618	endothelial cell of vascular tree	FALSE	COL17A1	collagen type XVII alpha 1 chain
6497	87.0486382962846	-0.188526940181278	0.174438394964231	0.207408016884569	0.457702539934217	ENSG00000148700	endothelial cell of vascular tree	FALSE	ADD3	adducin 3
6498	40.5306349878042	-0.105086588363303	0.280259548413098	0.519943178712646	0.73726123395362	ENSG00000138166	endothelial cell of vascular tree	FALSE	DUSP5	dual specificity phosphatase 5
6499	511.8776499667	-0.23649911886024	0.163330552516321	0.0985640574444417	0.305850236131211	ENSG00000099204	endothelial cell of vascular tree	FALSE	ABLIM1	actin binding LIM protein 1
6500	3.41928421292782	-0.137121833548585	0.26544305669274	0.410230679079006	0.659962419192653	ENSG00000148908	endothelial cell of vascular tree	FALSE	RGS10	regulator of G protein signaling 10
6501	161.827240891686	-0.179819923947823	0.211999436505703	0.286210814314698	0.544284159941008	ENSG00000151929	endothelial cell of vascular tree	FALSE	BAG3	BAG cochaperone 3
6502	72.0673042322085	0.00398207553143879	0.203848927704396	0.956593212087921	0.980349666030502	ENSG00000166033	endothelial cell of vascular tree	FALSE	HTRA1	HtrA serine peptidase 1
6503	5.65344020708655	0.0263168426771753	0.27344422633508	0.858158191723727	0.940088683737226	ENSG00000189319	endothelial cell of vascular tree	FALSE	FAM53B	family with sequence similarity 53 member B
6504	91.5537925891618	0.274780595657235	0.213190432301535	0.0987272758703941	0.305850236131211	ENSG00000132334	endothelial cell of vascular tree	FALSE	PTPRE	protein tyrosine phosphatase receptor type E
6505	57.037426481452	0.0159485631495573	0.28974361804483	0.904322777969343	0.959892814413839	ENSG00000176171	endothelial cell of vascular tree	FALSE	BNIP3	BCL2 interacting protein 3
6506	16.6408639322903	-0.344941737958809	0.245498155381093	0.0643278625299577	0.236525268958949	ENSG00000151065	endothelial cell of vascular tree	FALSE	DCP1B	decapping mRNA 1B
6507	13.9141525443381	-0.368749942922867	0.340127321507056	0.0783149733308745	0.264901467168368	ENSG00000118971	endothelial cell of vascular tree	FALSE	CCND2	cyclin D2
6508	8350.11435314255	0.16042346300612	0.183987247389222	0.291063814571976	0.548458146788593	ENSG00000110799	endothelial cell of vascular tree	FALSE	VWF	von Willebrand factor
6509	553.739546286236	-0.431550954692834	0.238415977124095	0.0256114218596592	0.139678150935058	ENSG00000010278	endothelial cell of vascular tree	FALSE	CD9	CD9 molecule
6510	4.81328871079254	0.160730093026585	0.304733249496726	0.328181584595932	0.586278628680559	ENSG00000139190	endothelial cell of vascular tree	FALSE	VAMP1	vesicle associated membrane protein 1
6511	13.4348989957422	0.314721589948433	0.269436570569233	0.096098316653462	0.304270373444977	ENSG00000010295	endothelial cell of vascular tree	FALSE	IFFO1	intermediate filament family orphan 1
6512	38.3804595522958	0.173990704167706	0.26998188973101	0.308630934677418	0.565183906389842	ENSG00000111674	endothelial cell of vascular tree	FALSE	ENO2	enolase 2
6513	16.2657163454886	0.241086565740612	0.210352544320725	0.150263220404177	0.386331467342268	ENSG00000111679	endothelial cell of vascular tree	FALSE	PTPN6	protein tyrosine phosphatase non-receptor type 6
6514	4.65835709079168	0.212906460723377	0.287265072234718	0.252514306053102	0.510805083159707	ENSG00000182326	endothelial cell of vascular tree	FALSE	C1S	complement C1s
6515	19.3155805970749	0.168483219406373	0.216288573774181	0.312838728334783	0.567880272255809	ENSG00000159403	endothelial cell of vascular tree	FALSE	C1R	complement C1r
6516	33.1692209731837	0.0163128186188163	0.270448723005295	0.905617776442136	0.959892814413839	ENSG00000139194	endothelial cell of vascular tree	FALSE	RBP5	retinol binding protein 5
6517	174.809720971345	1.16943397758585	0.350986944982705	2.92740018085489e-05	0.00133664251641472	ENSG00000139182	endothelial cell of vascular tree	TRUE	CLSTN3	calsyntenin 3
6518	107.703566281457	-0.00369346616255189	0.267224596474877	0.960511271598479	0.981116298876994	ENSG00000059804	endothelial cell of vascular tree	FALSE	SLC2A3	solute carrier family 2 member 3
6519	7999.36360415877	0.340281773010978	0.204928879783233	0.0383230077824223	0.179028582334713	ENSG00000175899	endothelial cell of vascular tree	FALSE	A2M	alpha-2-macroglobulin
6520	78.7465912318066	-0.0680787975991721	0.234663197893877	0.684281209772586	0.841689959473373	ENSG00000110852	endothelial cell of vascular tree	FALSE	CLEC2B	C-type lectin domain family 2 member B
6521	23.5206643668028	-0.249357119203346	0.269398626252119	0.183413861543556	0.425258895434542	ENSG00000111266	endothelial cell of vascular tree	FALSE	DUSP16	dual specificity phosphatase 16
6522	37.9680192626914	-1.6707397063318	0.596086251057481	0.000496406703734547	0.0107206896367538	ENSG00000178878	endothelial cell of vascular tree	FALSE	APOLD1	apolipoprotein L domain containing 1
6523	2.84023135248212	-0.0160040727709591	0.320303207991917	0.792254573393186	0.911364000664881	ENSG00000013588	endothelial cell of vascular tree	FALSE	GPRC5A	G protein-coupled receptor class C group 5 member A
6524	315.781271216825	-0.583593039270156	0.264981314704481	0.00686285737310489	0.0626831039616969	ENSG00000134531	endothelial cell of vascular tree	FALSE	EMP1	epithelial membrane protein 1
6525	298.477995686519	-0.208445390013827	0.160122320752973	0.141253283077735	0.369109410425052	ENSG00000171681	endothelial cell of vascular tree	FALSE	ATF7IP	activating transcription factor 7 interacting protein
6526	3.80522454823108	0.0148118892376312	0.266407747933065	0.858837076984493	0.940088683737226	ENSG00000197837	endothelial cell of vascular tree	FALSE	H4C16	H4 histone 16
6527	106.64835193865	-0.224354582291869	0.239596213366435	0.213295004553556	0.464892985276941	ENSG00000111341	endothelial cell of vascular tree	FALSE	MGP	matrix Gla protein
6528	13.8440322839657	-0.173954721912191	0.218523678843078	0.309983741872942	0.565183906389842	ENSG00000111348	endothelial cell of vascular tree	FALSE	ARHGDIB	Rho GDP dissociation inhibitor beta
6529	546.810203647544	-0.0403544397534092	0.18001522797482	0.789843692194207	0.911364000664881	ENSG00000151491	endothelial cell of vascular tree	FALSE	EPS8	epidermal growth factor receptor pathway substrate 8
6530	25.5381698445804	-0.372932224633058	0.183893172643836	0.0174345680624308	0.109010077077219	ENSG00000052126	endothelial cell of vascular tree	FALSE	PLEKHA5	pleckstrin homology domain containing A5
6531	1.92059775096365	-0.0991374970292298	0.298205068755744	0.493301813926852	0.72017411042623	ENSG00000118308	endothelial cell of vascular tree	FALSE	IRAG2	inositol 1,4,5-triphosphate receptor associated 2
6532	290.325206874214	0.0767227193275711	0.171701653432698	0.593032567620114	0.797149097409013	ENSG00000110841	endothelial cell of vascular tree	FALSE	PPFIBP1	PPFIA binding protein 1
6533	194.069180679581	0.363587715618777	0.23499512751851	0.042225736080237	0.186698075954762	ENSG00000174718	endothelial cell of vascular tree	FALSE	RESF1	retroelement silencing factor 1
6534	47.341431506756	-0.283708612708075	0.243535027770931	0.119013293420141	0.337158941084977	ENSG00000111371	endothelial cell of vascular tree	FALSE	SLC38A1	solute carrier family 38 member 1
6535	25.8221946948102	0.148133159710788	0.375512710504852	0.0128589616156691	0.0930958741532064	ENSG00000172602	endothelial cell of vascular tree	FALSE	RND1	Rho family GTPase 1
6536	15.112049839428	1.0007844877475	0.592077777133758	0.0038301657200743	0.0415942558022104	ENSG00000134285	endothelial cell of vascular tree	FALSE	FKBP11	FKBP prolyl isomerase 11
6537	416.263289240524	-0.78209351386739	0.234330449541257	0.000169670161304394	0.00488492231848464	ENSG00000167552	endothelial cell of vascular tree	FALSE	TUBA1A	tubulin alpha 1a
6538	51.4865156875613	0.41886455767419	0.324548926298084	0.0455683772597646	0.197250528138421	ENSG00000050405	endothelial cell of vascular tree	FALSE	LIMA1	LIM domain and actin binding 1
6539	3.54898881592353	0.172334381293611	0.368186723814589	0.178942012547353	0.42122462975598	ENSG00000185432	endothelial cell of vascular tree	FALSE	TMT1A	thiol methyltransferase 1A
6540	47.5333916320224	-0.391748431018183	0.412879160031319	0.085839357839675	0.280393469671551	ENSG00000161835	endothelial cell of vascular tree	FALSE	TAMALIN	trafficking regulator and scaffold protein tamalin
6541	34.6079661442789	-1.5561266658393	0.546863929199063	0.000400139072244071	0.00917355873033629	ENSG00000123358	endothelial cell of vascular tree	TRUE	NR4A1	nuclear receptor subfamily 4 group A member 1
6542	16.4934664123652	0.234022485182014	0.440512629661558	0.0311038514568215	0.156518632930888	ENSG00000135480	endothelial cell of vascular tree	FALSE	KRT7	keratin 7
6543	531.834103633307	0.151037848125477	0.361797373709499	0.145232696649547	0.376935174952074	ENSG00000170421	endothelial cell of vascular tree	FALSE	KRT8	keratin 8
6544	603.250827394842	0.255035071641847	0.477972865748136	0.00953825520469175	0.0766776619701843	ENSG00000111057	endothelial cell of vascular tree	FALSE	KRT18	keratin 18
6545	10.0037546254621	-0.324351472098024	0.420843657232901	0.0998245468455077	0.305850236131211	ENSG00000167779	endothelial cell of vascular tree	FALSE	IGFBP6	insulin like growth factor binding protein 6
6546	727.635651312504	0.00690022170078764	0.200839721782954	0.970366487264972	0.985491149494697	ENSG00000161638	endothelial cell of vascular tree	FALSE	ITGA5	integrin subunit alpha 5
6547	19.7907447929953	0.305192500033212	0.376650111025658	0.106789148296285	0.315875728144391	ENSG00000175197	endothelial cell of vascular tree	FALSE	DDIT3	DNA damage inducible transcript 3
6548	7.03240757268127	0.409796424796757	0.373083641189359	0.0617405622326004	0.231506342986793	ENSG00000127311	endothelial cell of vascular tree	FALSE	HELB	DNA helicase B
6549	16.0093417775299	-0.305991667113479	0.326345260397256	0.124928088782581	0.345225388198292	ENSG00000135678	endothelial cell of vascular tree	FALSE	CPM	carboxypeptidase M
6550	2.18419396356707	-0.103886703508001	0.31169676291875	0.431702476803643	0.669851070045746	ENSG00000173451	endothelial cell of vascular tree	FALSE	THAP2	THAP domain containing 2
6551	26.286251026317	-0.270063402063586	0.321248093446445	0.170240669732554	0.414877852615948	ENSG00000139289	endothelial cell of vascular tree	FALSE	PHLDA1	pleckstrin homology like domain family A member 1
6552	24.5982004599881	0.227303310396621	0.34943643256159	0.173866661594544	0.416687934149122	ENSG00000175183	endothelial cell of vascular tree	FALSE	CSRP2	cysteine and glycine rich protein 2
6553	251.30063583232	-0.0674686619676124	0.237284439683097	0.689556820935986	0.845219152790843	ENSG00000049130	endothelial cell of vascular tree	FALSE	KITLG	KIT ligand
6554	83.8033332187853	-0.734364777516922	0.348942521034714	0.00582160511117891	0.0564090534390041	ENSG00000139318	endothelial cell of vascular tree	FALSE	DUSP6	dual specificity phosphatase 6
6555	8.37333036406652	-0.0994286724215385	0.257406092318113	0.551732742472062	0.767466444022935	ENSG00000173598	endothelial cell of vascular tree	FALSE	NUDT4	nudix hydrolase 4
6556	26.828075897767	-0.168359352781786	0.302159404069627	0.329170476811667	0.586349712651574	ENSG00000120833	endothelial cell of vascular tree	FALSE	SOCS2	suppressor of cytokine signaling 2
6557	8.27007560624281	0.0299050180788104	0.278393827797384	0.846196258491384	0.935192903144956	ENSG00000169372	endothelial cell of vascular tree	FALSE	CRADD	CASP2 and RIPK1 domain containing adaptor with death domain
6558	59.3474385658015	-0.0866652374422257	0.144797033076437	0.504808888834186	0.727535977155671	ENSG00000111670	endothelial cell of vascular tree	FALSE	GNPTAB	N-acetylglucosamine-1-phosphate transferase subunits alpha and beta
6559	114.191538976769	-0.0780594703876419	0.245269089650984	0.616215871011698	0.808401156040759	ENSG00000198431	endothelial cell of vascular tree	FALSE	TXNRD1	thioredoxin reductase 1
6560	25.5475411589937	-0.0749033176008239	0.257992801688699	0.653412253394337	0.81856864800461	ENSG00000235162	endothelial cell of vascular tree	FALSE	C12orf75	chromosome 12 open reading frame 75
6561	479.668831858204	-0.245322378948297	0.276608556238229	0.197648856592722	0.445702814953389	ENSG00000074590	endothelial cell of vascular tree	FALSE	NUAK1	NUAK family kinase 1
6562	56.3696974448775	0.0567708000553975	0.194573499767881	0.714565487840617	0.860838366457857	ENSG00000139433	endothelial cell of vascular tree	FALSE	GLTP	glycolipid transfer protein
6563	22.3019814342664	-0.111234119142828	0.245353557746245	0.512699867936782	0.733261668553059	ENSG00000111275	endothelial cell of vascular tree	FALSE	ALDH2	aldehyde dehydrogenase 2 family member
6564	3.72169619250243	0.598115935506904	0.674004621254744	0.0377245811573356	0.178938817903377	ENSG00000089127	endothelial cell of vascular tree	FALSE	OAS1	2'-5'-oligoadenylate synthetase 1
6565	10.3924975853975	0.0687207653639707	0.272462398172286	0.662415421905406	0.824191248561701	ENSG00000135111	endothelial cell of vascular tree	FALSE	TBX3	T-box transcription factor 3
6566	64.0794056357265	-0.0466165982705058	0.28591604135958	0.75344371821403	0.887500783205489	ENSG00000088992	endothelial cell of vascular tree	FALSE	TESC	tescalcin
6567	8.46790292471471	-0.00379958165242491	0.262822459581895	0.97500740356405	0.988582445218914	ENSG00000152137	endothelial cell of vascular tree	FALSE	HSPB8	heat shock protein family B (small) member 8
6568	27.8974761821771	0.0181068968699012	0.187119612022905	0.904056688908008	0.959892814413839	ENSG00000089094	endothelial cell of vascular tree	FALSE	KDM2B	lysine demethylase 2B
6569	2.16372549182567	-0.00293306164100745	0.328355447461591	0.67329527866495	0.8346938944919	ENSG00000212694	endothelial cell of vascular tree	FALSE	LINC01089	long intergenic non-protein coding RNA 1089
6570	194.701818791934	0.0775639785063697	0.219740681158307	0.631160296456987	0.81255940772214	ENSG00000073060	endothelial cell of vascular tree	FALSE	SCARB1	scavenger receptor class B member 1
6571	8.00271678581553	-0.309609752648218	0.329669484458366	0.116266158790725	0.332419179175328	ENSG00000256223	endothelial cell of vascular tree	FALSE	ZNF10	zinc finger protein 10
6572	4.72441244722997	-0.092403817484834	0.311248420064708	0.479937413566409	0.70879151492455	ENSG00000165474	endothelial cell of vascular tree	FALSE	GJB2	gap junction protein beta 2
6573	41.2509553875498	0.570408014480657	0.354352141751487	0.0133997007019439	0.095338100396589	ENSG00000182957	endothelial cell of vascular tree	FALSE	SPATA13	spermatogenesis associated 13
6574	2.89465803903475	-0.091020826828889	0.285626227826131	0.550259773062937	0.76714144037378	ENSG00000122035	endothelial cell of vascular tree	FALSE	RASL11A	RAS like family 11 member A
6575	770.434669284453	-0.200764784664264	0.256437200064951	0.271726504999168	0.529294442147958	ENSG00000102755	endothelial cell of vascular tree	FALSE	FLT1	fms related receptor tyrosine kinase 1
6576	43.4863531231239	0.153343177132853	0.21358773527661	0.344804966621788	0.600116429889963	ENSG00000132952	endothelial cell of vascular tree	FALSE	USPL1	ubiquitin specific peptidase like 1
6577	97.7715586590759	-0.0948955302046192	0.233418098659645	0.576749195104997	0.784632421472512	ENSG00000120694	endothelial cell of vascular tree	FALSE	HSPH1	heat shock protein family H (Hsp110) member 1
6578	14.0699326446996	0.128378513634568	0.232645652329412	0.456117058201845	0.690309190774919	ENSG00000133121	endothelial cell of vascular tree	FALSE	STARD13	StAR related lipid transfer domain containing 13
6579	8.34035220316948	1.17333019365088	0.689458292690462	0.0037450180561777	0.0415942558022104	ENSG00000133110	endothelial cell of vascular tree	FALSE	POSTN	periostin
6580	28.7793500688139	-0.0224027036004544	0.25496483829146	0.88443358088106	0.952111976635437	ENSG00000183722	endothelial cell of vascular tree	FALSE	LHFPL6	LHFPL tetraspan subfamily member 6
6581	25.991343880206	-0.215398763737553	0.287114563601994	0.244829834618476	0.505165558762789	ENSG00000102760	endothelial cell of vascular tree	FALSE	RGCC	regulator of cell cycle
6582	5.95175309836609	1.17057548750588	0.504108451715181	0.00204812609084927	0.0284896640502405	ENSG00000133106	endothelial cell of vascular tree	FALSE	EPSTI1	epithelial stromal interaction 1
6583	447.881915823621	-0.0176394499515509	0.176654137951435	0.905130450694154	0.959892814413839	ENSG00000102804	endothelial cell of vascular tree	FALSE	TSC22D1	TSC22 domain family member 1
6584	67.2145601955364	-0.0023165589845419	0.194945228052235	0.983263766777401	0.992887881949774	ENSG00000139679	endothelial cell of vascular tree	FALSE	LPAR6	lysophosphatidic acid receptor 6
6585	4.93393763090597	-0.106477174881533	0.278372930729923	0.50958262420457	0.731011922091839	ENSG00000136161	endothelial cell of vascular tree	FALSE	RCBTB2	RCC1 and BTB domain containing protein 2
6586	18.9917919075655	0.123595675097123	0.25538660773137	0.461628131891957	0.696096988163511	ENSG00000136144	endothelial cell of vascular tree	FALSE	RCBTB1	RCC1 and BTB domain containing protein 1
6587	2.06050846707676	-0.042137835057941	0.279242040874447	0.773353699626433	0.903535894527628	ENSG00000102554	endothelial cell of vascular tree	FALSE	KLF5	KLF transcription factor 5
6588	64.4358759206334	-0.260021731726613	0.266893095438372	0.166995623297849	0.412655851582309	ENSG00000136111	endothelial cell of vascular tree	FALSE	TBC1D4	TBC1 domain family member 4
6589	5.48734015790465	0.204234959968809	0.366475297227154	0.166262451504487	0.411665829925109	ENSG00000136153	endothelial cell of vascular tree	FALSE	LMO7	LIM domain 7
6590	114.35257830565	0.0222780588627494	0.212999932005847	0.890752373320458	0.955590501014495	ENSG00000178695	endothelial cell of vascular tree	FALSE	KCTD12	potassium channel tetramerization domain containing 12
6591	4292.29401836274	-0.0601902543766406	0.149733451659599	0.653070862927224	0.81856864800461	ENSG00000005810	endothelial cell of vascular tree	FALSE	MYCBP2	MYC binding protein 2
6592	5.78264217481881	0.313044488890935	0.392053728775814	0.113806788115485	0.329188793661146	ENSG00000136160	endothelial cell of vascular tree	FALSE	EDNRB	endothelin receptor type B
6593	14.5885743434729	-0.0494972466552234	0.241495886427977	0.772799668823157	0.903535894527628	ENSG00000136158	endothelial cell of vascular tree	FALSE	SPRY2	sprouty RTK signaling antagonist 2
6594	195.41668997144	-0.174319292966083	0.201829913360266	0.287925739916874	0.545033740087294	ENSG00000139793	endothelial cell of vascular tree	FALSE	MBNL2	muscleblind like splicing regulator 2
6595	2098.43977078661	0.203465921309179	0.226217550384634	0.227620558546834	0.483352060859315	ENSG00000187498	endothelial cell of vascular tree	FALSE	COL4A1	collagen type IV alpha 1 chain
6596	3098.52892312886	0.16970312374465	0.194656720219141	0.279306286304417	0.53526498830475	ENSG00000134871	endothelial cell of vascular tree	FALSE	COL4A2	collagen type IV alpha 2 chain
6597	143.647406718461	-0.167604617606862	0.264193361346227	0.346474416094818	0.600116429889963	ENSG00000184497	endothelial cell of vascular tree	FALSE	TMEM255B	transmembrane protein 255B
6598	307.12253878721	0.134298364564374	0.309844877309027	0.35612174170629	0.60790621504621	ENSG00000198805	endothelial cell of vascular tree	FALSE	PNP	purine nucleoside phosphorylase
6599	37.4868847340843	-0.613930975958672	0.35502125132331	0.0159868854502355	0.103318278384302	ENSG00000129538	endothelial cell of vascular tree	FALSE	RNASE1	ribonuclease A family member 1, pancreatic
6600	25.7976100292031	0.17932853276085	0.240180543362226	0.298586282637759	0.558153677783156	ENSG00000165792	endothelial cell of vascular tree	FALSE	METTL17	methyltransferase like 17
6601	37.8709097738368	0.326589992412267	0.296175090175346	0.0917492893382539	0.295795885939475	ENSG00000165795	endothelial cell of vascular tree	FALSE	NDRG2	NDRG family member 2
6602	139.262049522985	0.158455347726865	0.189099961149537	0.304394782337309	0.564132845110162	ENSG00000157227	endothelial cell of vascular tree	FALSE	MMP14	matrix metallopeptidase 14
6603	51.4972829774301	0.630482175424465	0.558209226580519	0.0143166763508905	0.096852706679795	ENSG00000129521	endothelial cell of vascular tree	FALSE	EGLN3	egl-9 family hypoxia inducible factor 3
6604	299.28883996234	-0.179708150929659	0.286373998288808	0.319284656459348	0.575363034492974	ENSG00000176435	endothelial cell of vascular tree	FALSE	CLEC14A	C-type lectin domain containing 14A
6605	1.86308943439136	-0.102736195620209	0.318590450229936	0.432348652518942	0.669851070045746	ENSG00000186469	endothelial cell of vascular tree	FALSE	GNG2	G protein subunit gamma 2
6606	69.5895426807733	0.0208988152404539	0.246682493670123	0.912266849596074	0.96364023873715	ENSG00000197930	endothelial cell of vascular tree	FALSE	ERO1A	endoplasmic reticulum oxidoreductase 1 alpha
6607	215.149847394201	-0.145017473809389	0.219128441002851	0.380548207704678	0.634930837113735	ENSG00000073712	endothelial cell of vascular tree	FALSE	FERMT2	FERM domain containing kindlin 2
6608	39.5845154084266	0.015131167965837	0.194482578938476	0.921991474299771	0.966922464123121	ENSG00000100523	endothelial cell of vascular tree	FALSE	DDHD1	DDHD domain containing 1
6609	104.17555487719	0.00429541549488341	0.145601982447315	0.999815359443132	0.999815359443132	ENSG00000100592	endothelial cell of vascular tree	FALSE	DAAM1	dishevelled associated activator of morphogenesis 1
6610	335.9555748047	0.0317716802931551	0.146891561153721	0.808684151912825	0.916740707751769	ENSG00000027075	endothelial cell of vascular tree	FALSE	PRKCH	protein kinase C eta
6611	208.753476767095	0.206000719723048	0.308742052085409	0.222234916361012	0.475922992016641	ENSG00000126785	endothelial cell of vascular tree	FALSE	RHOJ	ras homolog family member J
6612	2901.47315202509	-0.059032032951366	0.142193633757045	0.644803512046549	0.81682982039372	ENSG00000054654	endothelial cell of vascular tree	FALSE	SYNE2	spectrin repeat containing nuclear envelope protein 2
6613	16.262561875163	-0.281069921692772	0.27669094309349	0.139066561624382	0.366307241044649	ENSG00000089775	endothelial cell of vascular tree	FALSE	ZBTB25	zinc finger and BTB domain containing 25
6614	69.9578255964975	-0.420437129496491	0.21601954255245	0.0183320424195654	0.11347534257711	ENSG00000126804	endothelial cell of vascular tree	FALSE	ZBTB1	zinc finger and BTB domain containing 1
6615	77.2884700342837	-0.379844650327099	0.328838735724425	0.0819764799760402	0.27354954773676	ENSG00000126803	endothelial cell of vascular tree	FALSE	HSPA2	heat shock protein family A (Hsp70) member 2
6616	125.004691719632	-0.773416089479822	0.178227463456314	2.49047333439009e-06	0.000220228999141066	ENSG00000185650	endothelial cell of vascular tree	FALSE	ZFP36L1	ZFP36 ring finger protein like 1
6617	2393.35569808467	0.292176813317983	0.212298109376047	0.0781311191923185	0.264901467168368	ENSG00000072110	endothelial cell of vascular tree	FALSE	ACTN1	actinin alpha 1
6618	3.99988477959197	0.132974448289263	0.307085883021087	0.402059622969637	0.654305790823723	ENSG00000176903	endothelial cell of vascular tree	FALSE	PNMA1	PNMA family member 1
6619	69.6464810586322	0.263275315667325	0.415701233886407	0.0876231298800904	0.285466933661979	ENSG00000119630	endothelial cell of vascular tree	FALSE	PGF	placental growth factor
6620	119.997419460448	-2.88458423442387	0.597849382918598	3.24485291953817e-07	5.7387541634118e-05	ENSG00000170345	endothelial cell of vascular tree	TRUE	FOS	Fos proto-oncogene, AP-1 transcription factor subunit
6621	72.1080608183796	0.229485651748508	0.255863432035935	0.191008018150439	0.436287687214472	ENSG00000119669	endothelial cell of vascular tree	FALSE	IRF2BPL	interferon regulatory factor 2 binding protein like
6622	29.7575481398345	-0.118850299776507	0.187555566908251	0.442996959628592	0.675406694606154	ENSG00000100784	endothelial cell of vascular tree	FALSE	RPS6KA5	ribosomal protein S6 kinase A5
6623	100.389051011498	0.0889598368151061	0.16104031621649	0.523208045380306	0.73941958924751	ENSG00000015133	endothelial cell of vascular tree	FALSE	CCDC88C	coiled-coil domain containing 88C
6624	653.937548393598	1.66544517790313	0.650161994071215	0.000150256975971313	0.00442900324410681	ENSG00000165949	endothelial cell of vascular tree	FALSE	IFI27	interferon alpha inducible protein 27
6625	8.38495203063697	-0.0995107737490372	0.305225248787303	0.486804309328643	0.713945396900366	ENSG00000168398	endothelial cell of vascular tree	FALSE	BDKRB2	bradykinin receptor B2
6626	7.40765181365916	-0.0171738374397995	0.224294941259767	0.915424797266999	0.965328704443394	ENSG00000196405	endothelial cell of vascular tree	FALSE	EVL	Enah/Vasp-like
6627	45.124077257359	-0.43445743600736	0.167222643856234	0.00340790021165707	0.0399631630243785	ENSG00000078304	endothelial cell of vascular tree	FALSE	PPP2R5C	protein phosphatase 2 regulatory subunit B'gamma
6628	2.12002525683842	0.0503990388758393	0.289770312275629	0.722376270710554	0.864059732502093	ENSG00000080823	endothelial cell of vascular tree	FALSE	MOK	MOK protein kinase
6629	38.8022560979536	0.844040996638517	0.372684376268103	0.00172906322071309	0.0246043708878483	ENSG00000185215	endothelial cell of vascular tree	FALSE	TNFAIP2	TNF alpha induced protein 2
6630	416.531489745664	0.171434576472761	0.232135404979781	0.307301043255286	0.565183906389842	ENSG00000182809	endothelial cell of vascular tree	FALSE	CRIP2	cysteine rich protein 2
6631	14.05884244464	0.5069516331505	0.429771746121996	0.0353470645551885	0.168956239070746	ENSG00000185115	endothelial cell of vascular tree	FALSE	NSMCE3	NSE3 homolog, SMC5-SMC6 complex component
6632	60.547016228933	-0.128510561390692	0.222280838370777	0.451449723150241	0.684920045661763	ENSG00000176454	endothelial cell of vascular tree	FALSE	LPCAT4	lysophosphatidylcholine acyltransferase 4
6633	4.98933096866708	0.03948450253509	0.315278405655113	0.693607102927345	0.8475537519216	ENSG00000215252	endothelial cell of vascular tree	FALSE	GOLGA8B	golgin A8 family member B
6634	670.954809550865	0.261286977946525	0.383276456513099	0.116595521948565	0.332592756157427	ENSG00000137801	endothelial cell of vascular tree	FALSE	THBS1	thrombospondin 1
6635	6.09347048181998	-1.18370207633082	0.737867324126739	0.00819220177375134	0.0699386122094509	ENSG00000137880	endothelial cell of vascular tree	FALSE	GCHFR	GTP cyclohydrolase I feedback regulator
6636	167.930115529723	-0.0611943729885523	0.272438257493682	0.695343534714392	0.8475537519216	ENSG00000128917	endothelial cell of vascular tree	FALSE	DLL4	delta like canonical Notch ligand 4
6637	18.1596860788288	0.12766071550152	0.365405645726304	0.00209155304487978	0.0287704741062351	ENSG00000128965	endothelial cell of vascular tree	FALSE	CHAC1	ChaC glutathione specific gamma-glutamylcyclotransferase 1
6638	9.20206570341721	-0.276938012463933	0.304018386678367	0.15117683896469	0.386687864955138	ENSG00000242028	endothelial cell of vascular tree	FALSE	HYPK	huntingtin interacting protein K
6639	1.49901191035103	0.0110564496436868	0.294011338805763	0.935771496020008	0.97199826143029	ENSG00000171766	endothelial cell of vascular tree	FALSE	GATM	glycine amidinotransferase
6640	66.0193816629321	-0.225984238273271	0.159491146820697	0.107673309593645	0.315875728144391	ENSG00000166147	endothelial cell of vascular tree	FALSE	FBN1	fibrillin 1
6641	20.8655719317815	0.00132505610486465	0.224428692550259	0.999615182141084	0.999815359443132	ENSG00000103995	endothelial cell of vascular tree	FALSE	CEP152	centrosomal protein 152
6642	8.61075817621697	0.0119810732872257	0.291524490991392	0.924273054382357	0.966922464123121	ENSG00000244879	endothelial cell of vascular tree	FALSE	NA	NA
6643	1.94706860006071	-0.0961922022512817	0.306187299718981	0.488804296089732	0.714450671262205	ENSG00000186417	endothelial cell of vascular tree	FALSE	GLDN	gliomedin
6644	10.9686284266304	0.0421140784074021	0.200007560508646	0.793133441585229	0.911364000664881	ENSG00000104093	endothelial cell of vascular tree	FALSE	DMXL2	Dmx like 2
6645	32.7956207150855	-0.0846434600481521	0.240596137024308	0.616708124223923	0.808401156040759	ENSG00000069974	endothelial cell of vascular tree	FALSE	RAB27A	RAB27A, member RAS oncogene family
6646	2.44297714017284	0.244471806184777	0.36233484888918	0.175513301009304	0.417523563592077	ENSG00000128849	endothelial cell of vascular tree	FALSE	CGNL1	cingulin like 1
6647	41.2379062782753	-0.510298845481949	0.243466433041859	0.0100337420970895	0.0783772324163528	ENSG00000069667	endothelial cell of vascular tree	FALSE	RORA	RAR related orphan receptor A
6648	38.4683821165484	0.0035427862696663	0.313322653312425	0.964374676678579	0.982438441141152	ENSG00000205502	endothelial cell of vascular tree	FALSE	C2CD4B	C2 calcium dependent domain containing 4B
6649	528.204638035415	-0.32183573635037	0.249585660048845	0.0882967540332929	0.286906513105556	ENSG00000140416	endothelial cell of vascular tree	FALSE	TPM1	tropomyosin 1
6650	19.1662097008155	0.0131624322291547	0.317687959988085	0.881855944170334	0.950163323657853	ENSG00000140465	endothelial cell of vascular tree	FALSE	CYP1A1	cytochrome P450 family 1 subfamily A member 1
6651	10.564278155746	0.000874246847771153	0.247454191824553	0.996345029887463	0.997957238673688	ENSG00000140403	endothelial cell of vascular tree	FALSE	DNAJA4	DnaJ heat shock protein family (Hsp40) member A4
6652	555.093662508607	0.104893426841502	0.18191255783587	0.484672143573623	0.712617712285208	ENSG00000103811	endothelial cell of vascular tree	FALSE	CTSH	cathepsin H
6653	21.5024656562476	-0.486726397703547	0.268310702163702	0.0185295212639656	0.113562115469254	ENSG00000172349	endothelial cell of vascular tree	FALSE	IL16	interleukin 16
6654	2.04234772145137	-0.055571836651174	0.297776487333668	0.673553473826662	0.8346938944919	ENSG00000197696	endothelial cell of vascular tree	FALSE	NMB	neuromedin B
6655	6.77646265518462	0.191650795970519	0.355965507383011	0.196127229398961	0.444698736256253	ENSG00000172183	endothelial cell of vascular tree	FALSE	ISG20	interferon stimulated exonuclease gene 20
6656	27.0193259427114	-0.0158909605359962	0.213894406602891	0.936667145303987	0.97199826143029	ENSG00000140545	endothelial cell of vascular tree	FALSE	MFGE8	milk fat globule EGF and factor V/VIII domain containing
6657	3.03642607924007	-0.0563756644902468	0.291215917596667	0.697643096307383	0.848970848827523	ENSG00000185442	endothelial cell of vascular tree	FALSE	FAM174B	family with sequence similarity 174 member B
6658	3.28997741606153	0.193632183259542	0.33884583551167	0.234283287590442	0.492432444884495	ENSG00000140563	endothelial cell of vascular tree	FALSE	MCTP2	multiple C2 and transmembrane domain containing 2
6659	66.1909819314037	-0.0395625417268743	0.23113229041107	0.808568989940644	0.916740707751769	ENSG00000185551	endothelial cell of vascular tree	FALSE	NR2F2	nuclear receptor subfamily 2 group F member 2
6660	39.0621896063374	0.242734324749011	0.392566653690425	0.119433032304656	0.337575557062018	ENSG00000184254	endothelial cell of vascular tree	FALSE	ALDH1A3	aldehyde dehydrogenase 1 family member A3
6661	9.766297664814	0.0960518133599038	0.214386698210642	0.562273344741439	0.777759107027822	ENSG00000185418	endothelial cell of vascular tree	FALSE	TARS3	threonyl-tRNA synthetase 3
6662	97.9735783661974	0.14824234427154	0.292327901060572	0.356985313682225	0.60790621504621	ENSG00000131634	endothelial cell of vascular tree	FALSE	TMEM204	transmembrane protein 204
6663	517.732369557214	0.151692033114881	0.25002299612745	0.370680004072259	0.625206873353483	ENSG00000065054	endothelial cell of vascular tree	FALSE	NHERF2	NHERF family PDZ scaffold protein 2
6664	8.44681474903911	1.91341287341177	1.06502964923156	0.00269600137413457	0.034408759805965	ENSG00000006327	endothelial cell of vascular tree	FALSE	TNFRSF12A	TNF receptor superfamily member 12A
6665	5.79975582701732	0.333292023006086	0.505306874169373	0.0551924022180583	0.215546353141818	ENSG00000261971	endothelial cell of vascular tree	FALSE	LOC124900372	sialidase-like
6666	75.3037729184876	0.644140678553658	0.542929019228948	0.0139106633933477	0.0957985828383288	ENSG00000008517	endothelial cell of vascular tree	FALSE	IL32	interleukin 32
6667	4.23372592472924	-0.0711059290253974	0.304849807379803	0.603372333793456	0.80277732062544	ENSG00000262370	endothelial cell of vascular tree	FALSE	NA	NA
6668	10.8649743570727	-0.134820443863471	0.256923098516967	0.43223518222735	0.669851070045746	ENSG00000262246	endothelial cell of vascular tree	FALSE	CORO7	coronin 7
6669	7.65303294377431	-0.304090409238782	0.267740980953855	0.100932473092327	0.307495862005975	ENSG00000166669	endothelial cell of vascular tree	FALSE	ATF7IP2	activating transcription factor 7 interacting protein 2
6670	121.773841285813	-0.115127854199831	0.20204827659663	0.480352246382631	0.70879151492455	ENSG00000213853	endothelial cell of vascular tree	FALSE	EMP2	epithelial membrane protein 2
6671	147.792998389491	0.170799331811624	0.192498435457642	0.271489803562594	0.529294442147958	ENSG00000179583	endothelial cell of vascular tree	FALSE	CIITA	class II major histocompatibility complex transactivator
6672	1.61694502465128	0.0611805825321017	0.302563560142259	0.63209923047986	0.81255940772214	ENSG00000185338	endothelial cell of vascular tree	FALSE	SOCS1	suppressor of cytokine signaling 1
6673	222.867829105915	-0.16251041464974	0.30085759704498	0.344247548597883	0.600116429889963	ENSG00000133392	endothelial cell of vascular tree	FALSE	MYH11	myosin heavy chain 11
6674	60.1210303182383	0.0430533236345599	0.239762091418634	0.792847739826952	0.911364000664881	ENSG00000167191	endothelial cell of vascular tree	FALSE	GPRC5B	G protein-coupled receptor class C group 5 member B
6675	22.18236370844	0.191658829437457	0.319590421684486	0.242796331548392	0.502877266074471	ENSG00000176046	endothelial cell of vascular tree	FALSE	NUPR1	nuclear protein 1, transcriptional regulator
6676	124.665965858494	0.131387417391199	0.275534278955903	0.432145632683479	0.669851070045746	ENSG00000149925	endothelial cell of vascular tree	FALSE	ALDOA	aldolase, fructose-bisphosphate A
6677	7.51912498373829	0.0102701091898484	0.263140064474248	0.939718774680435	0.972718932319715	ENSG00000103490	endothelial cell of vascular tree	FALSE	PYCARD	PYD and CARD domain containing
6678	265.777617526978	0.191006653252708	0.233659724713882	0.260151482108706	0.518578166944448	ENSG00000140682	endothelial cell of vascular tree	FALSE	TGFB1I1	transforming growth factor beta 1 induced transcript 1
6679	11.6344781715438	-0.0904819710318193	0.210290839381478	0.602980884394635	0.80277732062544	ENSG00000087245	endothelial cell of vascular tree	FALSE	MMP2	matrix metallopeptidase 2
6680	3.39656752420608	-0.133365256491717	0.331515791015941	0.287057777445165	0.544362308022919	ENSG00000125148	endothelial cell of vascular tree	FALSE	MT2A	metallothionein 2A
6681	152.526037582833	0.036919614037386	0.159441003633791	0.789526948925322	0.911364000664881	ENSG00000051108	endothelial cell of vascular tree	FALSE	HERPUD1	homocysteine inducible ER protein with ubiquitin like domain 1
6682	802.420687004085	1.14971919433151	0.262896683871672	5.26398760145288e-07	6.51681665059867e-05	ENSG00000140853	endothelial cell of vascular tree	TRUE	NLRC5	NLR family CARD domain containing 5
6683	356.504191007289	1.82361356057396	0.448823552637442	9.16113380188026e-07	0.000103104396788434	ENSG00000006210	endothelial cell of vascular tree	FALSE	CX3CL1	C-X3-C motif chemokine ligand 1
6684	294.599171155224	0.00843053999862528	0.206059855081859	0.959226336000578	0.980894309415832	ENSG00000205336	endothelial cell of vascular tree	FALSE	ADGRG1	adhesion G protein-coupled receptor G1
6685	9.82458958625202	1.35664229452172	0.513234567901759	0.000506044603555774	0.0107206896367538	ENSG00000140937	endothelial cell of vascular tree	FALSE	CDH11	cadherin 11
6686	862.43976520239	0.0471130589506842	0.203079803030979	0.768458378175662	0.901754949935042	ENSG00000179776	endothelial cell of vascular tree	FALSE	CDH5	cadherin 5
6687	6.75035340360356	-0.445818566348368	0.47503967823247	0.0641331620517874	0.236525268958949	ENSG00000217555	endothelial cell of vascular tree	FALSE	CKLF	chemokine like factor
6688	109.162977894456	-0.124707272170093	0.307911345207061	0.391632713346592	0.645241854534735	ENSG00000181019	endothelial cell of vascular tree	FALSE	NQO1	NAD(P)H quinone dehydrogenase 1
6689	9.71191903757454	-0.0191422944989504	0.197291993724796	0.900150751210509	0.959892814413839	ENSG00000140836	endothelial cell of vascular tree	FALSE	ZFHX3	zinc finger homeobox 3
6690	116.189781979102	1.2947746309873	0.280487410106194	2.35378146560177e-07	4.85663575735832e-05	ENSG00000197943	endothelial cell of vascular tree	TRUE	PLCG2	phospholipase C gamma 2
6691	55.9473553897692	0.541911933042774	0.395645540382414	0.0210554591341503	0.122861016585771	ENSG00000103187	endothelial cell of vascular tree	FALSE	COTL1	coactosin like F-actin binding protein 1
6692	45.9906903877753	1.37664395213506	0.450678292462667	6.1113350711776e-05	0.00222524494650526	ENSG00000140968	endothelial cell of vascular tree	FALSE	IRF8	interferon regulatory factor 8
6693	7.39832697061947	0.064287019753171	0.295692076298218	0.643890245014019	0.81682982039372	ENSG00000103257	endothelial cell of vascular tree	FALSE	SLC7A5	solute carrier family 7 member 5
6694	5.92442592749541	0.298415101953813	0.339077433911041	0.137576029694212	0.365449603693536	ENSG00000051523	endothelial cell of vascular tree	FALSE	CYBA	cytochrome b-245 alpha chain
6695	8.68650875877474	0.0747186501252704	0.257095053091263	0.634688971944515	0.81255940772214	ENSG00000158717	endothelial cell of vascular tree	FALSE	RNF166	ring finger protein 166
6696	3.88788056783872	0.200660160606314	0.421014485098629	0.00420631258787892	0.0445078203743086	ENSG00000258947	endothelial cell of vascular tree	FALSE	TUBB3	tubulin beta 3 class III
6697	10.0471855632266	0.0795449132364724	0.258840299144663	0.630091586430662	0.81255940772214	ENSG00000167703	endothelial cell of vascular tree	FALSE	SLC43A2	solute carrier family 43 member 2
6698	26.5455112732576	0.30351539329291	0.389494315285615	0.10385240652273	0.313583607988146	ENSG00000186594	endothelial cell of vascular tree	FALSE	MIR22HG	MIR22 host gene
6699	63.6104021395072	0.551059721355004	0.634245698779012	0.0207585709622189	0.122208028154662	ENSG00000074370	endothelial cell of vascular tree	FALSE	ATP2A3	ATPase sarcoplasmic/endoplasmic reticulum Ca2+ transporting 3
6700	11.9975475236711	-0.198805395228717	0.189312540049819	0.207254731130642	0.457702539934217	ENSG00000141480	endothelial cell of vascular tree	FALSE	ARRB2	arrestin beta 2
6701	12.359435026986	0.202974471509178	0.302252772737606	0.24851723204695	0.507914451268298	ENSG00000161921	endothelial cell of vascular tree	FALSE	CXCL16	C-X-C motif chemokine ligand 16
6702	332.291129585865	0.221219840458028	0.330021594924615	0.193168133273904	0.438792933932281	ENSG00000161940	endothelial cell of vascular tree	FALSE	BCL6B	BCL6B transcription repressor
6703	117.757858294429	-0.620992888625585	0.218597157111309	0.00104652455588696	0.019052902943942	ENSG00000109099	endothelial cell of vascular tree	FALSE	PMP22	peripheral myelin protein 22
6704	3.45946524733014	0.055984379765217	0.28865803646506	0.706626170572763	0.854299999188555	ENSG00000181350	endothelial cell of vascular tree	FALSE	LRRC75A	leucine rich repeat containing 75A
6705	10.0026251732226	-1.74165627857625	0.50497088001714	5.03691816310008e-05	0.00194865771434934	ENSG00000108551	endothelial cell of vascular tree	TRUE	RASD1	ras related dexamethasone induced 1
6706	134.776794546627	0.290538845967303	0.194620023212436	0.0681284510980343	0.24518320482374	ENSG00000166750	endothelial cell of vascular tree	FALSE	SLFN5	schlafen family member 5
6707	55.6315844167106	0.348465325317109	0.255274421194217	0.059516132166058	0.227410406239444	ENSG00000172716	endothelial cell of vascular tree	FALSE	SLFN11	schlafen family member 11
6708	116.141419864374	-0.00660918927366516	0.296142069317054	0.959501622538427	0.980894309415832	ENSG00000276409	endothelial cell of vascular tree	FALSE	CCL14	C-C motif chemokine ligand 14
6709	2.18673487783863	0.306789207151239	0.429747884113252	0.107530844532807	0.315875728144391	ENSG00000161381	endothelial cell of vascular tree	FALSE	PLXDC1	plexin domain containing 1
6710	14.8124520137939	1.12564476241714	0.395695241077362	0.000330724863158595	0.00802818393314393	ENSG00000067191	endothelial cell of vascular tree	TRUE	CACNB1	calcium voltage-gated channel auxiliary subunit beta 1
6711	15.8757262783623	-0.013140148748522	0.311560468806833	0.90391440103284	0.959892814413839	ENSG00000108342	endothelial cell of vascular tree	FALSE	CSF3	colony stimulating factor 3
6712	399.186845857286	0.464713073630156	0.216663586600911	0.0072316384955411	0.0652397714945318	ENSG00000008838	endothelial cell of vascular tree	FALSE	MED24	mediator complex subunit 24
6713	52.0994507529505	-0.261291400831726	0.245844522501879	0.156764515517125	0.393660182982151	ENSG00000126351	endothelial cell of vascular tree	FALSE	THRA	thyroid hormone receptor alpha
6714	31.9715424506729	-0.0402356393816533	0.257260838689681	0.804261276132614	0.915142885893544	ENSG00000126368	endothelial cell of vascular tree	FALSE	NR1D1	nuclear receptor subfamily 1 group D member 1
6715	193.008182830518	0.23734180017249	0.217943447976418	0.154900200319661	0.39136009795049	ENSG00000131759	endothelial cell of vascular tree	FALSE	RARA	retinoic acid receptor alpha
6716	68.1318533903432	0.69210963560755	0.277486949528343	0.00158675569019996	0.023793274884049	ENSG00000141753	endothelial cell of vascular tree	FALSE	IGFBP4	insulin like growth factor binding protein 4
6717	1672.13798843822	-0.0772673076659466	0.221080587909852	0.651636018537848	0.81856864800461	ENSG00000186395	endothelial cell of vascular tree	FALSE	KRT10	keratin 10
6718	136.452990721349	0.24190253339856	0.13512655470667	0.0491123477133761	0.203625675324943	ENSG00000173801	endothelial cell of vascular tree	FALSE	JUP	junction plakoglobin
6719	52.5169819855739	0.1075076406642	0.235911471169197	0.52026462772757	0.73726123395362	ENSG00000141756	endothelial cell of vascular tree	FALSE	FKBP10	FKBP prolyl isomerase 10
6720	871.704009634876	-0.166563894151059	0.176258620769357	0.268420586477786	0.526631832106972	ENSG00000177469	endothelial cell of vascular tree	FALSE	CAVIN1	caveolae associated protein 1
6721	168.930113447133	-0.14740775172519	0.257848287467836	0.403849406858341	0.654405190694537	ENSG00000131477	endothelial cell of vascular tree	FALSE	RAMP2	receptor activity modifying protein 2
6722	611.299251895012	-0.115184362178454	0.279122982739721	0.487775249148602	0.713945396900366	ENSG00000131471	endothelial cell of vascular tree	FALSE	AOC3	amine oxidase copper containing 3
6723	337.055469049118	-0.181784953906343	0.195360861290153	0.272610423031086	0.529294442147958	ENSG00000108828	endothelial cell of vascular tree	FALSE	VAT1	vesicle amine transport 1
6724	125.591056944918	-0.135349879002291	0.275979143686099	0.433340188649147	0.669851070045746	ENSG00000005102	endothelial cell of vascular tree	FALSE	MEOX1	mesenchyme homeobox 1
6725	56.0324538854535	-0.141649273667981	0.24958320820316	0.417656742491101	0.660441156935219	ENSG00000186834	endothelial cell of vascular tree	FALSE	HEXIM1	HEXIM P-TEFb complex subunit 1
6726	5.94443655316691	0.00353799907582873	0.22211225478939	0.983102015894463	0.992887881949774	ENSG00000184922	endothelial cell of vascular tree	FALSE	FMNL1	formin like 1
6727	9.87996906779549	-0.214619386725014	0.251774565533959	0.235200185185765	0.492686682334987	ENSG00000121104	endothelial cell of vascular tree	FALSE	FAM117A	family with sequence similarity 117 member A
6728	9.16660039822667	-0.261498212664577	0.268773298399482	0.156730538931247	0.393660182982151	ENSG00000141232	endothelial cell of vascular tree	FALSE	TOB1	transducer of ERBB2, 1
6729	16.4369210755501	-0.412520277440427	0.30515341752987	0.0502009225228792	0.20579053669975	ENSG00000153933	endothelial cell of vascular tree	FALSE	DGKE	diacylglycerol kinase epsilon
6730	18.7472556003392	-0.0558389497230084	0.216155713151158	0.730745635579152	0.869660371419842	ENSG00000153944	endothelial cell of vascular tree	FALSE	MSI2	musashi RNA binding protein 2
6731	2.25036292563996	0.661073228608886	0.859547883977476	0.0335752698330355	0.163004643346266	ENSG00000108387	endothelial cell of vascular tree	FALSE	SEPTIN4	septin 4
6732	7.03877494882938	0.252036094573039	0.358702006726856	0.171890419675558	0.416439020662116	ENSG00000136490	endothelial cell of vascular tree	FALSE	LIMD2	LIM domain containing 2
6733	21.4475690797364	0.0746340139499167	0.301436444503331	0.57915427900059	0.786176532239835	ENSG00000007312	endothelial cell of vascular tree	FALSE	CD79B	CD79b molecule
6734	29.2554797321282	-1.18462873513972	0.583616447585106	0.00478075453572414	0.0489138356630288	ENSG00000108622	endothelial cell of vascular tree	FALSE	ICAM2	intercellular adhesion molecule 2
6735	22.1915896739116	0.280121493196353	0.241234940772518	0.11446224250463	0.329994801934013	ENSG00000178607	endothelial cell of vascular tree	FALSE	ERN1	endoplasmic reticulum to nucleus signaling 1
6736	510.79762126688	-0.463032760419499	0.282628863987014	0.0298952906356081	0.154209874195345	ENSG00000261371	endothelial cell of vascular tree	FALSE	PECAM1	platelet and endothelial cell adhesion molecule 1
6737	44.5369583182616	0.305942404025379	0.223495556595758	0.0799228029919767	0.268870733978443	ENSG00000120063	endothelial cell of vascular tree	FALSE	GNA13	G protein subunit alpha 13
6738	9.97935360161181	0.191490507600657	0.345652632242374	0.209024258624466	0.459630607774581	ENSG00000108370	endothelial cell of vascular tree	FALSE	RGS9	regulator of G protein signaling 9
6739	7.72207602273897	0.754699701284683	0.624780526423915	0.0149467351326478	0.0997728363050617	ENSG00000141337	endothelial cell of vascular tree	FALSE	ARSG	arylsulfatase G
6740	1091.01956304274	0.744618520718099	0.289010515913202	0.000859319521056189	0.0163667318010394	ENSG00000132470	endothelial cell of vascular tree	FALSE	ITGB4	integrin subunit beta 4
6741	9.71001816066157	0.490647838821082	0.317613860400679	0.0297113016804988	0.153902056403588	ENSG00000092929	endothelial cell of vascular tree	FALSE	UNC13D	unc-13 homolog D
6742	119.109683600448	0.402992873467062	0.525809959609621	0.0394956678055309	0.179081362732562	ENSG00000176170	endothelial cell of vascular tree	FALSE	SPHK1	sphingosine kinase 1
6743	78.371773582597	0.382983181308557	0.302393789504964	0.0538007750702569	0.213971429653982	ENSG00000108639	endothelial cell of vascular tree	FALSE	SYNGR2	synaptogyrin 2
6744	131.599086134896	-0.0021767836451707	0.285031879776311	0.980322236172982	0.992345812250328	ENSG00000184557	endothelial cell of vascular tree	FALSE	SOCS3	suppressor of cytokine signaling 3
6745	30.5450179060384	-0.30267872430829	0.238435986710338	0.0969714814114096	0.305850236131211	ENSG00000035862	endothelial cell of vascular tree	FALSE	TIMP2	TIMP metallopeptidase inhibitor 2
6746	12.7814189465204	-0.882840284581524	0.351407791983003	0.00122185953350919	0.0210091958678386	ENSG00000173918	endothelial cell of vascular tree	FALSE	C1QTNF1	C1q and TNF related 1
6747	1215.05977792205	0.3896860466794	0.144016012799554	0.00250457143868403	0.0326385204325351	ENSG00000173821	endothelial cell of vascular tree	FALSE	RNF213	ring finger protein 213
6748	54.2192563336606	0.105881935684543	0.322129535718542	0.323133546139931	0.5806086068523	ENSG00000141526	endothelial cell of vascular tree	FALSE	SLC16A3	solute carrier family 16 member 3
6749	14.5436233721107	0.275604313184887	0.365783786757254	0.127725223609869	0.34752489412971	ENSG00000167363	endothelial cell of vascular tree	FALSE	FN3K	fructosamine 3 kinase
6750	4.56366964291556	-0.283497806798253	0.31765581540126	0.134949944771319	0.361619116075526	ENSG00000176845	endothelial cell of vascular tree	FALSE	METRNL	meteorin like, glial cell differentiation regulator
6751	3.16809096125032	-0.0615788259282002	0.308285606972021	0.548517620826899	0.765574762777566	ENSG00000176890	endothelial cell of vascular tree	FALSE	TYMS	thymidylate synthetase
6752	134.289548903476	-0.391622051499749	0.163701937668397	0.00746869339092151	0.0656495468301577	ENSG00000101596	endothelial cell of vascular tree	FALSE	SMCHD1	structural maintenance of chromosomes flexible hinge domain containing 1
6753	31.8367437251506	-0.0093869102229465	0.173423332904876	0.964744977542455	0.982438441141152	ENSG00000082397	endothelial cell of vascular tree	FALSE	EPB41L3	erythrocyte membrane protein band 4.1 like 3
6754	5.12853846954168	-0.0494629316316121	0.277272128223635	0.741630992732313	0.876086993323095	ENSG00000128791	endothelial cell of vascular tree	FALSE	TWSG1	twisted gastrulation BMP signaling modulator 1
6755	5.54651246962295	0.0869438587487926	0.264739130432896	0.599253680396642	0.800297795394868	ENSG00000168461	endothelial cell of vascular tree	FALSE	RAB31	RAB31, member RAS oncogene family
6756	51.7025972171858	-0.161693119652764	0.261525789479286	0.384980182902135	0.638026059481718	ENSG00000154856	endothelial cell of vascular tree	FALSE	APCDD1	APC down-regulated 1
6757	16.8250559767999	0.0859653668046008	0.249920617869834	0.60795499618178	0.804111415890003	ENSG00000255112	endothelial cell of vascular tree	FALSE	CHMP1B	charged multivesicular body protein 1B
6758	2.06704075615634	-0.0944042849112399	0.304270356421272	0.497765212541189	0.722567248490223	ENSG00000168675	endothelial cell of vascular tree	FALSE	LDLRAD4	low density lipoprotein receptor class A domain containing 4
6759	114.20553225651	0.66325301796735	0.332025184134573	0.00463518094588397	0.0482214622773475	ENSG00000053747	endothelial cell of vascular tree	FALSE	LAMA3	laminin subunit alpha 3
6760	3.07581088839013	0.25441371815331	0.39497966430886	0.138617543181296	0.365926136878138	ENSG00000134755	endothelial cell of vascular tree	FALSE	DSC2	desmocollin 2
6761	32.4953224304588	-0.233654292851229	0.303509470523382	0.220983582003636	0.475922992016641	ENSG00000101695	endothelial cell of vascular tree	FALSE	RNF125	ring finger protein 125
6762	27.5432803920354	-0.131949427670428	0.200087696661673	0.414209046617683	0.659962419192653	ENSG00000166974	endothelial cell of vascular tree	FALSE	MAPRE2	microtubule associated protein RP/EB family member 2
6763	1434.70853775944	-0.291600204817102	0.191311745367852	0.0727971535076839	0.254448731991845	ENSG00000196628	endothelial cell of vascular tree	FALSE	TCF4	transcription factor 4
6764	3.67555373735052	0.522232298901582	0.762871462717117	0.0384472293192656	0.179028582334713	ENSG00000049759	endothelial cell of vascular tree	FALSE	NEDD4L	NEDD4 like E3 ubiquitin protein ligase
6765	30.3701146092959	0.351613903339924	0.347362884899851	0.0797207737928553	0.268870733978443	ENSG00000166562	endothelial cell of vascular tree	FALSE	SEC11C	SEC11 homolog C, signal peptidase complex subunit
6766	3.17870455881858	-0.103136152299199	0.299661661858167	0.478971794322427	0.70879151492455	ENSG00000171791	endothelial cell of vascular tree	FALSE	BCL2	BCL2 apoptosis regulator
6767	61.8375582181004	0.896811913896927	1.48287697383712	0.00516031359713678	0.0519387661240271	ENSG00000101255	endothelial cell of vascular tree	FALSE	TRIB3	tribbles pseudokinase 3
6768	12.0846918312707	0.222516256711715	0.265869633453972	0.223182910795164	0.476380075111056	ENSG00000198053	endothelial cell of vascular tree	FALSE	SIRPA	signal regulatory protein alpha
6769	27.2874571955243	-0.295778907983047	0.375609718500924	0.112130895357316	0.32663070224084	ENSG00000125845	endothelial cell of vascular tree	FALSE	BMP2	bone morphogenetic protein 2
6770	1942.36569112036	-0.108932277295194	0.177002854639362	0.471226898205156	0.705572870125828	ENSG00000101384	endothelial cell of vascular tree	FALSE	JAG1	jagged canonical Notch ligand 1
6771	2107.39212992424	-0.222377180909704	0.170277030795797	0.133476101870658	0.35922481329538	ENSG00000188559	endothelial cell of vascular tree	FALSE	RALGAPA2	Ral GTPase activating protein catalytic subunit alpha 2
6772	195.849414267663	-0.168829632629644	0.289080826269803	0.341211917711457	0.598527496396175	ENSG00000178726	endothelial cell of vascular tree	FALSE	THBD	thrombomodulin
6773	445.939808493504	-0.133107759596286	0.239203445064012	0.436777487759005	0.672289634784589	ENSG00000125810	endothelial cell of vascular tree	FALSE	CD93	CD93 molecule
6774	420.702413710252	0.556506929282793	0.267570814338691	0.00584877359535909	0.0564090534390041	ENSG00000101439	endothelial cell of vascular tree	FALSE	CST3	cystatin C
6775	110.693007836009	-0.0436178996897223	0.274522869413685	0.741131397669947	0.876086993323095	ENSG00000125968	endothelial cell of vascular tree	FALSE	ID1	inhibitor of DNA binding 1
6776	15.4488503071085	-0.0356944281922856	0.259590841697797	0.82260281106452	0.92353619098184	ENSG00000101000	endothelial cell of vascular tree	FALSE	PROCR	protein C receptor
6777	1053.02720254917	-0.396986338084572	0.332666015698818	0.0729489654451692	0.254448731991845	ENSG00000101335	endothelial cell of vascular tree	FALSE	MYL9	myosin light chain 9
6778	61.0038271490263	-0.310456421587993	0.181475917828135	0.0460527225583859	0.197962744886395	ENSG00000101347	endothelial cell of vascular tree	FALSE	SAMHD1	SAM and HD domain containing deoxynucleoside triphosphate triphosphohydrolase 1
6779	13.8706080424903	-0.0383495420243952	0.232580277243044	0.813271307901005	0.919479341718214	ENSG00000080839	endothelial cell of vascular tree	FALSE	RBL1	RB transcriptional corepressor like 1
6780	14.9519096097335	0.262716318007706	0.31707014631617	0.162235500552056	0.404119818276549	ENSG00000101445	endothelial cell of vascular tree	FALSE	PPP1R16B	protein phosphatase 1 regulatory subunit 16B
6781	84.9287341396171	-0.0504587154729323	0.280600163131684	0.740463927430972	0.876086993323095	ENSG00000168734	endothelial cell of vascular tree	FALSE	PKIG	cAMP-dependent protein kinase inhibitor gamma
6782	32.7049027929196	0.478645405462418	0.365785013884269	0.0309774576938736	0.156518632930888	ENSG00000196839	endothelial cell of vascular tree	FALSE	ADA	adenosine deaminase
6783	8.86239037593575	0.0722382555295596	0.22368847121795	0.653929234956833	0.81856864800461	ENSG00000101109	endothelial cell of vascular tree	FALSE	STK4	serine/threonine kinase 4
6784	17.3091678804467	0.383753102031933	0.354559085010707	0.0678419739930594	0.244864034412267	ENSG00000100979	endothelial cell of vascular tree	FALSE	PLTP	phospholipid transfer protein
6785	52.6560572846777	0.612920627884631	0.236708777681426	0.0015649417918962	0.023793274884049	ENSG00000124126	endothelial cell of vascular tree	FALSE	PREX1	phosphatidylinositol-3,4,5-trisphosphate dependent Rac exchange factor 1
6786	14.2920491356577	0.278348589856486	0.517025756008933	0.00747704854850746	0.0656495468301577	ENSG00000124216	endothelial cell of vascular tree	FALSE	SNAI1	snail family transcriptional repressor 1
6787	138.652771149532	0.110542207821305	0.219842386392904	0.497859340034055	0.722567248490223	ENSG00000101096	endothelial cell of vascular tree	FALSE	NFATC2	nuclear factor of activated T cells 2
6788	34.6662624429391	-0.0802874044891819	0.201327770246393	0.613266272223733	0.807684728737215	ENSG00000182463	endothelial cell of vascular tree	FALSE	TSHZ2	teashirt zinc finger homeobox 2
6789	26.6601179065313	-0.0978728471188919	0.25457038374345	0.571351068667658	0.782447591825842	ENSG00000132819	endothelial cell of vascular tree	FALSE	RBM38	RNA binding motif protein 38
6790	67.1258002136444	0.468380287266636	0.216690825163745	0.00772086887840355	0.0668422074927524	ENSG00000101160	endothelial cell of vascular tree	FALSE	CTSZ	cathepsin Z
6791	10.3594441725221	-0.0254090446898837	0.236443796532598	0.877856949832387	0.947470534669029	ENSG00000196227	endothelial cell of vascular tree	FALSE	FAM217B	family with sequence similarity 217 member B
6792	212.454083873067	-0.194536836626154	0.333625915992652	0.254637012771823	0.514258763150926	ENSG00000101187	endothelial cell of vascular tree	FALSE	SLCO4A1	solute carrier organic anion transporter family member 4A1
6793	21.2791049901819	0.126421363374295	0.324981952553707	0.329027840190264	0.586349712651574	ENSG00000026036	endothelial cell of vascular tree	FALSE	RTEL1-TNFRSF6B	RTEL1-TNFRSF6B readthrough (NMD candidate)
6794	529.83397858355	0.593857111070803	0.423158527912719	0.0140373883771756	0.0957985828383288	ENSG00000203883	endothelial cell of vascular tree	FALSE	SOX18	SRY-box transcription factor 18
6795	1.62262580607551	0.0165144251060425	0.32715270116774	0.794228272747887	0.911364000664881	ENSG00000261526	endothelial cell of vascular tree	FALSE	NA	NA
6796	3.65666771582376	0.474504171652187	0.609856586916189	0.0544434574644623	0.213971429653982	ENSG00000099860	endothelial cell of vascular tree	FALSE	GADD45B	growth arrest and DNA damage inducible beta
6797	1.85605945484691	0.0943559478992867	0.314436118609265	0.494658069650716	0.721303522058405	ENSG00000125910	endothelial cell of vascular tree	FALSE	S1PR4	sphingosine-1-phosphate receptor 4
6798	21.0703044594271	0.532902018178093	0.456607857979755	0.0241899421691785	0.135507458848158	ENSG00000161091	endothelial cell of vascular tree	FALSE	MFSD12	major facilitator superfamily domain containing 12
6799	93.0075614155726	0.392296837505145	0.303469110450716	0.0465269705932394	0.199309306555122	ENSG00000064961	endothelial cell of vascular tree	FALSE	HMG20B	high mobility group 20B
6800	38.4214976989291	-0.0151127303213814	0.280589419627513	0.891548847554052	0.955616859975685	ENSG00000167680	endothelial cell of vascular tree	FALSE	SEMA6B	semaphorin 6B
6801	81.68960005487	0.19850081880509	0.354849731741417	0.18331196082597	0.425258895434542	ENSG00000167775	endothelial cell of vascular tree	FALSE	CD320	CD320 molecule
6802	51.1404978198299	0.264718558211063	0.378609340765436	0.121077794222863	0.340668884654328	ENSG00000167772	endothelial cell of vascular tree	FALSE	ANGPTL4	angiopoietin like 4
6803	1.82433701187143	-0.0614372328740837	0.280259772864251	0.691794319616622	0.847123014525597	ENSG00000142347	endothelial cell of vascular tree	FALSE	MYO1F	myosin IF
6804	117.819809245767	0.85100902491427	0.483362954888681	0.00350855978637202	0.0405943646311081	ENSG00000090339	endothelial cell of vascular tree	FALSE	ICAM1	intercellular adhesion molecule 1
6805	11.0551323657723	-0.0254083874626431	0.255632696457603	0.87278754945731	0.945328946831277	ENSG00000065989	endothelial cell of vascular tree	FALSE	PDE4A	phosphodiesterase 4A
6806	16.0447496701753	-0.0267322518331278	0.204099368444966	0.867151571970339	0.941855313705826	ENSG00000008441	endothelial cell of vascular tree	FALSE	NFIX	nuclear factor I X
6807	81.5827636473329	0.0856578843560182	0.241748076843591	0.605078459288833	0.803741558583235	ENSG00000160888	endothelial cell of vascular tree	FALSE	IER2	immediate early response 2
6808	23.9833768988768	-1.61420207898416	0.38639717550894	3.22535863539531e-06	0.000249562124413712	ENSG00000267519	endothelial cell of vascular tree	TRUE	NA	NA
6809	25.6809730221034	0.116213173062701	0.265498611264424	0.483315067278821	0.711467364198788	ENSG00000104998	endothelial cell of vascular tree	FALSE	IL27RA	interleukin 27 receptor subunit alpha
6810	1.42467946005306	0.0162781242353064	0.28963710267969	0.902108462080148	0.959892814413839	ENSG00000123146	endothelial cell of vascular tree	FALSE	ADGRE5	adhesion G protein-coupled receptor E5
6811	14.8455671618193	-0.163190019237718	0.28414589222955	0.34970437308759	0.604637067256897	ENSG00000132002	endothelial cell of vascular tree	FALSE	DNAJB1	DnaJ heat shock protein family (Hsp40) member B1
6812	32.8593388812681	1.62869440911645	0.45997055335534	1.44052401919221e-05	0.00089168436787998	ENSG00000105122	endothelial cell of vascular tree	FALSE	RASAL3	RAS protein activator like 3
6813	261.01696104224	-1.13010963107507	0.305765632435377	3.15904508593877e-05	0.00134858545392834	ENSG00000127528	endothelial cell of vascular tree	TRUE	KLF2	KLF transcription factor 2
6814	28.6140699671249	0.027236125912302	0.297176015709699	0.81770061707854	0.92028487631203	ENSG00000127533	endothelial cell of vascular tree	FALSE	F2RL3	F2R like thrombin or trypsin receptor 3
6815	1042.30879284191	-0.0835709196151469	0.216477792289601	0.614386921082611	0.808300752710173	ENSG00000130300	endothelial cell of vascular tree	FALSE	PLVAP	plasmalemma vesicle associated protein
6816	39.1152925996724	0.216666543626523	0.348621735017866	0.184191836665771	0.42542816006012	ENSG00000130303	endothelial cell of vascular tree	FALSE	BST2	bone marrow stromal cell antigen 2
6817	191.523175986189	0.361537486244662	0.240592958879847	0.0439292210789397	0.191494280618758	ENSG00000105643	endothelial cell of vascular tree	FALSE	ARRDC2	arrestin domain containing 2
6818	14.698708396078	-0.303502932406944	0.21400653801722	0.0731694253546824	0.254448731991845	ENSG00000099308	endothelial cell of vascular tree	FALSE	MAST3	microtubule associated serine/threonine kinase 3
6819	112.393678693084	-0.200838881491748	0.225702140789216	0.249444253934673	0.507914451268298	ENSG00000130522	endothelial cell of vascular tree	FALSE	JUND	JunD proto-oncogene, AP-1 transcription factor subunit
6820	11.7761650312223	-0.13398270552733	0.282113946543887	0.413779745262371	0.659962419192653	ENSG00000130517	endothelial cell of vascular tree	FALSE	PGPEP1	pyroglutamyl-peptidase I
6821	2.4890884003137	0.034767333003464	0.315229711086574	0.705303316283877	0.853534218533176	ENSG00000130513	endothelial cell of vascular tree	FALSE	GDF15	growth differentiation factor 15
6822	52.9477818447707	0.172386744276351	0.280153552703722	0.306552973074567	0.565183906389842	ENSG00000105655	endothelial cell of vascular tree	FALSE	ISYNA1	inositol-3-phosphate synthase 1
6823	207.73176746409	0.757736858465664	0.202832243681272	1.97224503204451e-05	0.00106158232594396	ENSG00000089351	endothelial cell of vascular tree	FALSE	GRAMD1A	GRAM domain containing 1A
6824	173.392377524468	0.0545949759110753	0.190918030312789	0.723637815504393	0.864733219685751	ENSG00000089327	endothelial cell of vascular tree	FALSE	FXYD5	FXYD domain containing ion transport regulator 5
6825	7.90658397231475	-0.0257876083440799	0.277601602841189	0.863101271658191	0.941855313705826	ENSG00000161265	endothelial cell of vascular tree	FALSE	U2AF1L4	U2 small nuclear RNA auxiliary factor 1 like 4
6826	9.00045055456577	0.211393066694242	0.314489893694048	0.232274456529782	0.490709517378618	ENSG00000167604	endothelial cell of vascular tree	FALSE	NFKBID	NFKB inhibitor delta
6827	30.7593970277844	0.0156136599048019	0.263799882990803	0.921431390028047	0.966922464123121	ENSG00000161281	endothelial cell of vascular tree	FALSE	COX7A1	cytochrome c oxidase subunit 7A1
6828	3.58209193244564	-0.0720607382541178	0.304188697990563	0.583673557557169	0.790456466195185	ENSG00000167641	endothelial cell of vascular tree	FALSE	PPP1R14A	protein phosphatase 1 regulatory inhibitor subunit 14A
6829	58.6172432391707	0.178589552933156	0.275261872257638	0.303664264980673	0.564132845110162	ENSG00000130755	endothelial cell of vascular tree	FALSE	GMFG	glia maturation factor gamma
6830	91.7956462997139	-0.00950238672978802	0.166313465871168	0.926978497526729	0.968290253073739	ENSG00000105223	endothelial cell of vascular tree	FALSE	PLD3	phospholipase D family member 3
6831	37.39573223735	0.185602368032065	0.219245793601737	0.276703630685611	0.534341362862593	ENSG00000105329	endothelial cell of vascular tree	FALSE	TGFB1	transforming growth factor beta 1
6832	23.096740579185	0.303401312125126	0.512065229192786	0.0333013192242657	0.163004643346266	ENSG00000267107	endothelial cell of vascular tree	FALSE	PCAT19	prostate cancer associated transcript 19
6833	1.45488974620292	0.168314142195603	0.343026326303718	0.260964618745065	0.518578166944448	ENSG00000028277	endothelial cell of vascular tree	FALSE	POU2F2	POU class 2 homeobox 2
6834	8.2325385018671	0.423912866400673	0.574066440095562	0.0447164021513947	0.194241774959392	ENSG00000011422	endothelial cell of vascular tree	FALSE	PLAUR	plasminogen activator, urokinase receptor
6835	3.98618668689684	0.151762477759691	0.357450271429842	0.174250037824278	0.416687934149122	ENSG00000104783	endothelial cell of vascular tree	FALSE	KCNN4	potassium calcium-activated channel subfamily N member 4
6836	39.8296826432437	-0.0892275171150268	0.267847297743165	0.594762160487919	0.79774166271294	ENSG00000159871	endothelial cell of vascular tree	FALSE	LYPD5	LY6/PLAUR domain containing 5
6837	1135.70515336679	-0.0404700549148232	0.197566825473412	0.801139608819289	0.914007351151738	ENSG00000187244	endothelial cell of vascular tree	FALSE	BCAM	basal cell adhesion molecule (Lutheran blood group)
6838	35.2529645243984	0.0965196517060507	0.325393710771241	0.380206851376217	0.634930837113735	ENSG00000177464	endothelial cell of vascular tree	FALSE	GPR4	G protein-coupled receptor 4
6839	235.731206203692	0.303658789793349	0.32898249018532	0.105495009138548	0.315232344193437	ENSG00000105281	endothelial cell of vascular tree	FALSE	SLC1A5	solute carrier family 1 member 5
6840	128.682947077997	0.213089025226816	0.202234902254969	0.183431542941878	0.425258895434542	ENSG00000105483	endothelial cell of vascular tree	FALSE	CARD8	caspase recruitment domain family member 8
6841	1.52381137277574	-0.100029040440741	0.29653138426802	0.502837375987636	0.726385847692758	ENSG00000142227	endothelial cell of vascular tree	FALSE	EMP3	epithelial membrane protein 3
6842	115.630782181021	-0.0857264933045543	0.199397813899182	0.594027391484738	0.797620293555429	ENSG00000087074	endothelial cell of vascular tree	FALSE	PPP1R15A	protein phosphatase 1 regulatory subunit 15A
6843	49.6086221504439	0.0152622879508083	0.212142497833676	0.9247465246541	0.966922464123121	ENSG00000130529	endothelial cell of vascular tree	FALSE	TRPM4	transient receptor potential cation channel subfamily M member 4
6844	1.94514681394448	0.116706140362156	0.307982419065143	0.430442787474454	0.669851070045746	ENSG00000090554	endothelial cell of vascular tree	FALSE	FLT3LG	fms related receptor tyrosine kinase 3 ligand
6845	3.50099736754336	-0.00665272147872336	0.263545107499527	0.96637091800327	0.98304617624326	ENSG00000142552	endothelial cell of vascular tree	FALSE	RCN3	reticulocalbin 3
6846	3.74010330423879	2.63747944745755	1.06705431560057	0.000460154986867666	0.0103576704316758	ENSG00000104951	endothelial cell of vascular tree	TRUE	IL4I1	interleukin 4 induced 1
6847	16.6046858896068	0.433574920935991	0.314108152453563	0.0415525958878409	0.185043574493335	ENSG00000169136	endothelial cell of vascular tree	FALSE	ATF5	activating transcription factor 5
6848	3.18917678140813	-0.0668552742907738	0.280507583528177	0.662201154064261	0.824191248561701	ENSG00000130844	endothelial cell of vascular tree	FALSE	ZNF331	zinc finger protein 331
6849	26.5327439549305	0.117725146035521	0.253787549604627	0.47133179611798	0.705572870125828	ENSG00000131037	endothelial cell of vascular tree	FALSE	EPS8L1	EPS8 like 1
6850	9.69809115099074	0.223042707686648	0.28212128300174	0.215187456912998	0.467372055540862	ENSG00000186230	endothelial cell of vascular tree	FALSE	ZNF749	zinc finger protein 749
6851	3.57777276384099	0.418756240267779	0.45367785615719	0.0711141528630009	0.251494286482227	ENSG00000093072	endothelial cell of vascular tree	FALSE	ADA2	adenosine deaminase 2
6852	32.7935447558048	0.124756993965764	0.28451205718172	0.440118902587255	0.674022999770762	ENSG00000015475	endothelial cell of vascular tree	FALSE	BID	BH3 interacting domain death agonist
6853	207.743541918801	-0.194232663247982	0.327407295289114	0.257666369798218	0.51700318607811	ENSG00000184113	endothelial cell of vascular tree	FALSE	CLDN5	claudin 5
6854	17.264427691746	0.209424663145875	0.380561347098665	0.127166521349941	0.34752489412971	ENSG00000128228	endothelial cell of vascular tree	FALSE	SDF2L1	stromal cell derived factor 2 like 1
6855	84.0561051672941	0.640846503433147	0.476752871372794	0.0119857414898834	0.0883234997885458	ENSG00000099998	endothelial cell of vascular tree	FALSE	GGT5	gamma-glutamyltransferase 5
6856	5.26789841770742	0.0664921167964491	0.325945637718427	0.422361279224738	0.664844164259012	ENSG00000242114	endothelial cell of vascular tree	FALSE	MTFP1	mitochondrial fission process 1
6857	41.9546186884845	0.0988998689818762	0.215703528791657	0.544604086042621	0.764421608300187	ENSG00000198832	endothelial cell of vascular tree	FALSE	SELENOM	selenoprotein M
6858	11.518725525807	-0.200919127565124	0.263884768827483	0.257182894339853	0.51700318607811	ENSG00000100100	endothelial cell of vascular tree	FALSE	PIK3IP1	phosphoinositide-3-kinase interacting protein 1
6859	48.8129727600889	0.091838673906825	0.191755123383953	0.551724073489832	0.767466444022935	ENSG00000198089	endothelial cell of vascular tree	FALSE	SFI1	SFI1 centrin binding protein
6860	573.713719370189	0.188413254964819	0.267423771142409	0.27612835255322	0.534135781970135	ENSG00000100234	endothelial cell of vascular tree	FALSE	TIMP3	TIMP metallopeptidase inhibitor 3
6861	232.515021761049	-0.193539288091569	0.260915356221475	0.292313301182614	0.549975481556346	ENSG00000100292	endothelial cell of vascular tree	FALSE	HMOX1	heme oxygenase 1
6862	3.68776608123356	-0.0366481147198734	0.252245593374256	0.831216148057103	0.926452888890812	ENSG00000100365	endothelial cell of vascular tree	FALSE	NCF4	neutrophil cytosolic factor 4
6863	62.6329909251268	0.119738736654751	0.25521602188488	0.47561584190169	0.707390044664841	ENSG00000100060	endothelial cell of vascular tree	FALSE	MFNG	MFNG O-fucosylpeptide 3-beta-N-acetylglucosaminyltransferase
6864	194.734616453278	-0.112615110226744	0.216397408650622	0.498853615755835	0.72316250152895	ENSG00000100097	endothelial cell of vascular tree	FALSE	LGALS1	galectin 1
6865	80.0791570436542	-0.10747562141251	0.210715824959929	0.511788935996463	0.733261668553059	ENSG00000189060	endothelial cell of vascular tree	FALSE	H1-0	H1.0 linker histone
6866	2.16228089531202	0.165488000863254	0.324651693387809	0.297833830223659	0.558153677783156	ENSG00000239713	endothelial cell of vascular tree	FALSE	APOBEC3G	apolipoprotein B mRNA editing enzyme catalytic subunit 3G
6867	174.093722233832	0.0418606229732386	0.267014993964473	0.788488617045355	0.911364000664881	ENSG00000100311	endothelial cell of vascular tree	FALSE	PDGFB	platelet derived growth factor subunit B
6868	127.466915546254	-0.444697815768258	0.252126843863471	0.0252121383569857	0.138122217110729	ENSG00000128274	endothelial cell of vascular tree	FALSE	A4GALT	alpha 1,4-galactosyltransferase (P blood group)
6869	70.3285655601323	0.10471134846827	0.303807651671956	0.44098472679532	0.674022999770762	ENSG00000100376	endothelial cell of vascular tree	FALSE	FAM118A	family with sequence similarity 118 member A
6870	92.3482268119796	-0.0798729432663301	0.210566080179506	0.628144929301538	0.81255940772214	ENSG00000100422	endothelial cell of vascular tree	FALSE	CERK	ceramide kinase
6871	53.5982188419745	-0.290356671300044	0.288853290017086	0.141745424163697	0.369433337083487	ENSG00000154642	endothelial cell of vascular tree	FALSE	C21orf91	chromosome 21 open reading frame 91
6872	107.438895472845	0.108577167667434	0.21325738719095	0.506929226154383	0.728894752588997	ENSG00000154721	endothelial cell of vascular tree	FALSE	JAM2	junctional adhesion molecule 2
6873	221.260423231975	0.1544519980408	0.311699172373854	0.317732282541064	0.574237322315091	ENSG00000166265	endothelial cell of vascular tree	FALSE	CYYR1	cysteine and tyrosine rich 1
6874	54.0512744789939	-0.87749003988436	0.43090531567781	0.00476614897804072	0.0489138356630288	ENSG00000154734	endothelial cell of vascular tree	FALSE	ADAMTS1	ADAM metallopeptidase with thrombospondin type 1 motif 1
6875	3.67964300433936	0.119689298603148	0.31095742027654	0.417420184395192	0.660441156935219	ENSG00000156265	endothelial cell of vascular tree	FALSE	MAP3K7CL	MAP3K7 C-terminal like
6876	20.9892096309218	-0.152451082169767	0.212647848042041	0.363497286355203	0.616451562339372	ENSG00000156299	endothelial cell of vascular tree	FALSE	TIAM1	TIAM Rac1 associated GEF 1
6877	129.847369366169	0.213260850715653	0.337005518292134	0.191449394504667	0.436490516384489	ENSG00000166979	endothelial cell of vascular tree	FALSE	EVA1C	eva-1 homolog C
6878	18.2933242415677	0.0541378473300767	0.237593346810205	0.742531879357945	0.876315030166955	ENSG00000159147	endothelial cell of vascular tree	FALSE	DONSON	DNA replication fork stabilization factor DONSON
6879	13.3034716843642	0.0449259223665681	0.295218938168788	0.741627854829414	0.876086993323095	ENSG00000243927	endothelial cell of vascular tree	FALSE	MRPS6	mitochondrial ribosomal protein S6
6880	62.1773981797641	0.0877102345155647	0.256968340486767	0.598373214518986	0.799984923946549	ENSG00000198743	endothelial cell of vascular tree	FALSE	SLC5A3	solute carrier family 5 member 3
6881	288.363396733574	-0.275444824674165	0.312904882589945	0.168869823446608	0.413981864211685	ENSG00000159200	endothelial cell of vascular tree	FALSE	RCAN1	regulator of calcineurin 1
6882	120.902169261853	0.062657973618352	0.312780689115419	0.575580180196597	0.784632421472512	ENSG00000157551	endothelial cell of vascular tree	FALSE	KCNJ15	potassium inwardly rectifying channel subfamily J member 15
6883	305.295798985448	-0.445653900854428	0.317624426133432	0.0468033975543214	0.199610082770321	ENSG00000157554	endothelial cell of vascular tree	FALSE	ERG	ETS transcription factor ERG
6884	449.940669316145	-0.287985960416413	0.238409931247645	0.11612553709182	0.332419179175328	ENSG00000157557	endothelial cell of vascular tree	FALSE	ETS2	ETS proto-oncogene 2, transcription factor
6885	369.299865701092	0.0829957341662033	0.21549468560284	0.600489752856491	0.801084390125362	ENSG00000182240	endothelial cell of vascular tree	FALSE	BACE2	beta-secretase 2
6886	3.55702099195304	0.0692026078586337	0.257885574151602	0.673182497776376	0.8346938944919	ENSG00000183486	endothelial cell of vascular tree	FALSE	MX2	MX dynamin like GTPase 2
6887	70.2113387328029	0.481099756364633	0.320423708698938	0.0252145565969506	0.138122217110729	ENSG00000157601	endothelial cell of vascular tree	FALSE	MX1	MX dynamin like GTPase 1
6888	279.602047331853	-0.0516088945127501	0.227156777597514	0.759499996810581	0.892935418852326	ENSG00000160213	endothelial cell of vascular tree	FALSE	CSTB	cystatin B
6889	391.585968967234	0.248463626097049	0.233583513554142	0.145614426592526	0.37713527222081	ENSG00000182871	endothelial cell of vascular tree	FALSE	COL18A1	collagen type XVIII alpha 1 chain
6890	14.8356189607068	0.154865053141176	0.185337412433572	0.317649904366397	0.574237322315091	ENSG00000142156	endothelial cell of vascular tree	FALSE	COL6A1	collagen type VI alpha 1 chain
6891	92.7089707878289	0.534171684950983	0.845449031310102	0.0160235132873877	0.103318278384302	ENSG00000228253	endothelial cell of vascular tree	FALSE	ATP8	ATP synthase F0 subunit 8
6892	158.125000171486	0.618052530741997	0.83254316958385	0.0140272481878084	0.0957985828383288	ENSG00000212907	endothelial cell of vascular tree	FALSE	ND4L	NADH dehydrogenase subunit 4L
6893	424.979273782331	0.472740165209014	0.611219092680415	0.0262124576783432	0.14193919393949	ENSG00000198695	endothelial cell of vascular tree	FALSE	ND6	NADH dehydrogenase subunit 6
6894	3.90537542697048	0.206641512228093	0.39350069484199	0.0242556341507943	0.149853301397373	ENSG00000187608	cytotoxic T cell	FALSE	ISG15	ISG15 ubiquitin like modifier
6895	10.4779265689073	0.465505079547964	0.619360511890875	0.0259219622743482	0.157787069135554	ENSG00000186891	cytotoxic T cell	FALSE	TNFRSF18	TNF receptor superfamily member 18
6896	37.0521082632503	-0.0208978026447275	0.2043505314933	0.877064090302026	0.963945459221732	ENSG00000069424	cytotoxic T cell	FALSE	KCNAB2	potassium voltage-gated channel subfamily A regulatory beta subunit 2
6897	13.4441736064323	0.000365294869158943	0.246622795144058	0.973702800211147	0.989809037101022	ENSG00000215788	cytotoxic T cell	FALSE	TNFRSF25	TNF receptor superfamily member 25
6898	4.96921988851005	3.36280310153103	1.64799607143886	0.000777093058493479	0.0179727676605415	ENSG00000049249	cytotoxic T cell	FALSE	TNFRSF9	TNF receptor superfamily member 9
6899	115.040019748567	0.213957327689496	0.276289521909538	0.195218847555765	0.533598183319092	ENSG00000171608	cytotoxic T cell	FALSE	PIK3CD	phosphatidylinositol-4,5-bisphosphate 3-kinase catalytic subunit delta
6900	9.72474892299018	-0.0516186968844252	0.263601182071402	0.663480480567869	0.877732930464177	ENSG00000142657	cytotoxic T cell	FALSE	PGD	phosphogluconate dehydrogenase
6901	7.07262815293127	-0.0382160179293598	0.238315941943482	0.78667470631382	0.933311126971156	ENSG00000177000	cytotoxic T cell	FALSE	MTHFR	methylenetetrahydrofolate reductase
6902	34.3530735983168	0.182339933938051	0.242690262282992	0.261594685547014	0.605021554777967	ENSG00000028137	cytotoxic T cell	FALSE	TNFRSF1B	TNF receptor superfamily member 1B
6903	38.4853196560114	-0.0786717433207229	0.189976620593805	0.594872701610596	0.846333086518545	ENSG00000169991	cytotoxic T cell	FALSE	IFFO2	intermediate filament family orphan 2
6904	90.1336185706697	0.721309459131589	0.270593724115218	0.000882096702785024	0.0198912806478023	ENSG00000127481	cytotoxic T cell	FALSE	UBR4	ubiquitin protein ligase E3 component n-recognin 4
6905	9.15732137679531	0.156306811243622	0.295768153408795	0.256625810054439	0.598242596073903	ENSG00000117602	cytotoxic T cell	FALSE	RCAN3	RCAN family member 3
6906	98.2700650033658	1.18534950106334	0.376633844932808	6.93345933508404e-05	0.00379944689869574	ENSG00000020633	cytotoxic T cell	TRUE	RUNX3	RUNX family transcription factor 3
6907	24.5128634269096	0.0100696120718	0.256059218265626	0.949464552541959	0.988674466956376	ENSG00000117632	cytotoxic T cell	FALSE	STMN1	stathmin 1
6908	11.9245337978934	0.134925725405988	0.26050466464062	0.377334931653979	0.713313520185628	ENSG00000158062	cytotoxic T cell	FALSE	UBXN11	UBX domain protein 11
6909	22.4264491808137	0.174519248433842	0.324043220766095	0.192268124087477	0.527130236859891	ENSG00000169442	cytotoxic T cell	FALSE	CD52	CD52 molecule
6910	3.91380363447283	-0.265505638061236	0.341328914010968	0.123455762221248	0.427928205836261	ENSG00000130775	cytotoxic T cell	FALSE	THEMIS2	thymocyte selection associated family member 2
6911	5.82109285920568	0.221400039898622	0.399228192233316	0.0541267954693913	0.266580067178633	ENSG00000197989	cytotoxic T cell	FALSE	SNHG12	small nucleolar RNA host gene 12
6912	52.7956779767579	-0.783305651135564	0.234386437069454	0.000152873085533735	0.00574548013130953	ENSG00000159023	cytotoxic T cell	FALSE	EPB41	erythrocyte membrane protein band 4.1
6913	137.981289689011	0.19191812412363	0.258054772880106	0.239314605008497	0.582431154741199	ENSG00000162511	cytotoxic T cell	FALSE	LAPTM5	lysosomal protein transmembrane 5
6914	23.2106091399506	0.870539366533833	0.728714500606942	0.0106827816221182	0.0973320103348544	ENSG00000182866	cytotoxic T cell	FALSE	LCK	LCK proto-oncogene, Src family tyrosine kinase
6915	83.5055318758358	-0.534049585364715	0.263708975478032	0.00862434175537112	0.0847368340147345	ENSG00000084070	cytotoxic T cell	FALSE	SMAP2	small ArfGAP2
6916	8.91702500097773	0.0283297087444465	0.251626130910434	0.87669526935055	0.963945459221732	ENSG00000117394	cytotoxic T cell	FALSE	SLC2A1	solute carrier family 2 member 1
6917	6.62337707020974	-0.0270390282423639	0.27835941785637	0.751417944092355	0.923404612494965	ENSG00000123080	cytotoxic T cell	FALSE	CDKN2C	cyclin dependent kinase inhibitor 2C
6918	16.4930762744134	-0.0189937361313142	0.214842829493385	0.902554589077327	0.970608957855223	ENSG00000162599	cytotoxic T cell	FALSE	NFIA	nuclear factor I A
6919	19.9660669720458	0.949361958872478	0.571606232387285	0.00460973884419047	0.0639689913455354	ENSG00000184588	cytotoxic T cell	FALSE	PDE4B	phosphodiesterase 4B
6920	6.89028053152496	0.139329624497456	0.329620719870794	0.0824112264470875	0.337886028433059	ENSG00000116761	cytotoxic T cell	FALSE	CTH	cystathionine gamma-lyase
6921	13.072693444201	-0.031773452623951	0.246098178531454	0.838046323144929	0.955648272410526	ENSG00000137941	cytotoxic T cell	FALSE	TTLL7	tubulin tyrosine ligase like 7
6922	16.3003028043665	0.024810431455538	0.229875543421946	0.875738150886942	0.963945459221732	ENSG00000142875	cytotoxic T cell	FALSE	PRKACB	protein kinase cAMP-activated catalytic subunit beta
6923	12.0804717718053	0.0435743941698734	0.260505143705924	0.742090809268293	0.918197407352538	ENSG00000153898	cytotoxic T cell	FALSE	MCOLN2	mucolipin TRP cation channel 2
6924	8.52633125955936	-0.136295980358713	0.249956336595759	0.379372080840264	0.713313520185628	ENSG00000122417	cytotoxic T cell	FALSE	ODF2L	outer dense fiber of sperm tails 2 like
6925	8.58037006565936	0.207333904733168	0.321940184572142	0.190510797185006	0.527130236859891	ENSG00000143013	cytotoxic T cell	FALSE	LMO4	LIM domain only 4
6926	9.26661622264989	1.17476689752062	0.771491938157443	0.00740084439095961	0.0821817075403083	ENSG00000117228	cytotoxic T cell	FALSE	GBP1	guanylate binding protein 1
6927	15.8690775238988	0.170063267352889	0.256227628828666	0.292591125489605	0.639024685694004	ENSG00000162645	cytotoxic T cell	FALSE	GBP2	guanylate binding protein 2
6928	13.8302416654169	0.707279280628447	0.506886503799282	0.0125592432912954	0.10205799503377	ENSG00000162654	cytotoxic T cell	FALSE	GBP4	guanylate binding protein 4
6929	15.5201085160804	0.0120199933199061	0.232105571677503	0.936174376853789	0.98259549938882	ENSG00000171488	cytotoxic T cell	FALSE	LRRC8C	leucine rich repeat containing 8 VRAC subunit C
6930	62.4329650665425	-0.600195199742388	0.234663129035935	0.00209855278037309	0.0411498827803593	ENSG00000069702	cytotoxic T cell	FALSE	TGFBR3	transforming growth factor beta receptor 3
6931	7.08156377669989	-0.0858384393690652	0.271390877745411	0.513660437895585	0.809047281779739	ENSG00000023909	cytotoxic T cell	FALSE	GCLM	glutamate-cysteine ligase modifier subunit
6932	35.0881993173313	0.0219048442905714	0.213082360983983	0.87868384842369	0.963945459221732	ENSG00000079335	cytotoxic T cell	FALSE	CDC14A	cell division cycle 14A
6933	44.7873227532215	-0.26677874558176	0.331845658654261	0.127612222556684	0.43273016821853	ENSG00000162636	cytotoxic T cell	FALSE	EEIG2	EEIG family member 2
6934	8.61078595784303	3.39927198517229	1.37858603086427	0.000298205302512299	0.0102379707448455	ENSG00000177272	cytotoxic T cell	FALSE	KCNA3	potassium voltage-gated channel subfamily A member 3
6935	64.6368086161731	0.0774293000096317	0.243461996710787	0.619118092284856	0.858143619086305	ENSG00000143119	cytotoxic T cell	FALSE	CD53	CD53 molecule
6936	15.4127986631978	0.162571071163875	0.239403712729414	0.320656108910827	0.665586119865031	ENSG00000162777	cytotoxic T cell	FALSE	DENND2D	DENN domain containing 2D
6937	31.0831913115523	-0.11765008403852	0.254701268472522	0.420890482836104	0.751768743600328	ENSG00000143110	cytotoxic T cell	FALSE	C1orf162	chromosome 1 open reading frame 162
6938	9.73802387282823	0.0518261728334969	0.232918483823423	0.724692176905114	0.907878254956129	ENSG00000155366	cytotoxic T cell	FALSE	RHOC	ras homolog family member C
6939	64.4115793542088	0.0686379940141043	0.230894241219672	0.651294766870398	0.874153866827849	ENSG00000134242	cytotoxic T cell	FALSE	PTPN22	protein tyrosine phosphatase non-receptor type 22
6940	10.3380282345017	0.0161145797061838	0.271582356293888	0.899724074102785	0.970608957855223	ENSG00000134198	cytotoxic T cell	FALSE	TSPAN2	tetraspanin 2
6941	10.9465424432435	-0.0732450371352406	0.22850990245213	0.630316016559151	0.858143619086305	ENSG00000116815	cytotoxic T cell	FALSE	CD58	CD58 molecule
6942	42.2572406075099	0.362421256634326	0.518828386419159	0.0415688996433356	0.222713841570185	ENSG00000116824	cytotoxic T cell	FALSE	CD2	CD2 molecule
6943	31.746866198653	-1.15197808261221	0.738767017409091	0.00768801807255929	0.0821817075403083	ENSG00000183508	cytotoxic T cell	FALSE	TENT5C	terminal nucleotidyltransferase 5C
6944	5.5722603847523	0.0761113854823705	0.303641282467984	0.203575376866093	0.542247325439302	ENSG00000226067	cytotoxic T cell	FALSE	NA	NA
6945	32.4728443191283	0.0600609296553496	0.218253562015836	0.688235838345443	0.892799442585816	ENSG00000266338	cytotoxic T cell	FALSE	NBPF15	NBPF member 15
6946	183.178342821582	-0.231408771975097	0.201031160460186	0.139527234548957	0.447877457520139	ENSG00000265972	cytotoxic T cell	FALSE	TXNIP	thioredoxin interacting protein
6947	14.3133922344188	0.0827193366305893	0.285101711332801	0.428056177103103	0.757071905386272	ENSG00000162836	cytotoxic T cell	FALSE	ACP6	acid phosphatase 6, lysophosphatidic
6948	11.6169673499183	0.118800462160648	0.246631713380344	0.429918643776643	0.757216354978182	ENSG00000178104	cytotoxic T cell	FALSE	PDE4DIP	phosphodiesterase 4D interacting protein
6949	4.70493056140224	0.0682660042262299	0.289582119380085	0.415440901554625	0.747974520225427	ENSG00000274265	cytotoxic T cell	FALSE	NA	NA
6950	16.0122251768163	0.0650371078870247	0.277959291452178	0.621488735574476	0.858143619086305	ENSG00000203814	cytotoxic T cell	FALSE	H2BC18	H2B clustered histone 18
6951	10.9398830655225	0.0536142944959135	0.248065296538495	0.731993200109242	0.912576310694909	ENSG00000163131	cytotoxic T cell	FALSE	CTSS	cathepsin S
6952	8.56349930807758	0.30839057299669	0.512864764746904	0.0260646045467821	0.157787069135554	ENSG00000143443	cytotoxic T cell	FALSE	C1orf56	chromosome 1 open reading frame 56
6953	6.01557403975534	-0.0712139836216654	0.272792740056875	0.545944819810227	0.825801814773832	ENSG00000159445	cytotoxic T cell	FALSE	THEM4	thioesterase superfamily member 4
6954	46.5333086962714	-0.163449821008877	0.260356160904158	0.319464376534185	0.665586119865031	ENSG00000196154	cytotoxic T cell	FALSE	S100A4	S100 calcium binding protein A4
6955	69.3274288286892	-0.274034708168494	0.232599354283434	0.105672000420786	0.385890056801409	ENSG00000163346	cytotoxic T cell	FALSE	PBXIP1	PBX homeobox interacting protein 1
6956	4.95395428268807	0.122163479671302	0.294500911152053	0.325864475675698	0.668022175135181	ENSG00000132718	cytotoxic T cell	FALSE	SYT11	synaptotagmin 11
6957	8.90487130080616	0.263561849618861	0.393887082602836	0.103485738385579	0.382517596357614	ENSG00000027869	cytotoxic T cell	FALSE	SH2D2A	SH2 domain containing 2A
6958	10.4018303201826	0.101364328745758	0.268088154034	0.494169721592554	0.809047281779739	ENSG00000163564	cytotoxic T cell	FALSE	PYHIN1	pyrin and HIN domain family member 1
6959	5.94187158916276	0.081735565474035	0.287905826441648	0.510454476121752	0.809047281779739	ENSG00000162739	cytotoxic T cell	FALSE	SLAMF6	SLAM family member 6
6960	23.3903722157465	-0.183223370783351	0.263706524680083	0.255493589993323	0.598242596073903	ENSG00000066294	cytotoxic T cell	FALSE	CD84	CD84 molecule
6961	8.45637796667655	0.120786644877532	0.29475613903587	0.317935774718278	0.665378349874447	ENSG00000117090	cytotoxic T cell	FALSE	SLAMF1	signaling lymphocytic activation molecule family member 1
6962	37.5861339039137	0.0973609343144074	0.269187014335441	0.487017201835975	0.809047281779739	ENSG00000117091	cytotoxic T cell	FALSE	CD48	CD48 molecule
6963	36.2742166734128	0.0202817445661284	0.252881637641435	0.904901649229477	0.970608957855223	ENSG00000026751	cytotoxic T cell	FALSE	SLAMF7	SLAM family member 7
6964	32.2967131037916	1.18716810962512	0.758993934913858	0.00309816969001037	0.0481977943095525	ENSG00000122224	cytotoxic T cell	FALSE	LY9	lymphocyte antigen 9
6965	185.327209224479	-0.470857074771506	0.222789234484127	0.0092180917282169	0.0881998665654923	ENSG00000186517	cytotoxic T cell	FALSE	ARHGAP30	Rho GTPase activating protein 30
6966	5.42413683447691	0.0385912824087606	0.274367226406456	0.711296239781648	0.897327564032233	ENSG00000198821	cytotoxic T cell	FALSE	CD247	CD247 molecule
6967	7.4607091226693	0.151624488703311	0.269810830810842	0.330041760466115	0.672047996588419	ENSG00000198771	cytotoxic T cell	FALSE	RCSD1	RCSD domain containing 1
6968	17.0621388708702	0.168316217901964	0.372017554888146	2.84205313981904e-05	0.00233048357465161	ENSG00000143185	cytotoxic T cell	FALSE	XCL2	X-C motif chemokine ligand 2
6969	53.3126604356636	0.107556185524106	0.321760463725619	0.0118344659655105	0.10205799503377	ENSG00000143184	cytotoxic T cell	FALSE	XCL1	X-C motif chemokine ligand 1
6970	56.3789705584546	0.211802286909865	0.356859171295177	0.101787399071441	0.379389396539009	ENSG00000143153	cytotoxic T cell	FALSE	ATP1B1	ATPase Na+/K+ transporting subunit beta 1
6971	8.35117594607027	0.0305271652952012	0.227528623989884	0.839385359979248	0.955966659976366	ENSG00000143322	cytotoxic T cell	FALSE	ABL2	ABL proto-oncogene 2, non-receptor tyrosine kinase
6972	10.598719361819	0.147530944082278	0.291652759007419	0.284635638121763	0.626198403867878	ENSG00000162783	cytotoxic T cell	FALSE	IER5	immediate early response 5
6973	10.1083652651122	-0.818561780337563	0.375170274282596	0.00314724507533273	0.0481977943095525	ENSG00000135821	cytotoxic T cell	FALSE	GLUL	glutamate-ammonia ligase
6974	114.002931408983	0.00770376188354866	0.205604067146411	0.953294707926728	0.988674466956376	ENSG00000135842	cytotoxic T cell	FALSE	NIBAN1	niban apoptosis regulator 1
6975	20.3918460288221	-2.09123659362322	0.706337014526634	0.000150569564250734	0.00574548013130953	ENSG00000090104	cytotoxic T cell	FALSE	RGS1	regulator of G protein signaling 1
6976	14.6770603049696	-1.10591089367066	0.509074872997111	0.00270497308622109	0.0453653045513178	ENSG00000116741	cytotoxic T cell	TRUE	RGS2	regulator of G protein signaling 2
6977	475.765095796196	0.0688566933943182	0.214946160117831	0.664912686726457	0.877732930464177	ENSG00000081237	cytotoxic T cell	FALSE	PTPRC	protein tyrosine phosphatase receptor type C
6978	13.2154599340527	-0.0253949037115411	0.247452445743819	0.851225860333395	0.961507378900582	ENSG00000159176	cytotoxic T cell	FALSE	CSRP1	cysteine and glycine rich protein 1
6979	31.2835594758655	0.0963191339355488	0.25842012353628	0.508281736449153	0.809047281779739	ENSG00000143851	cytotoxic T cell	FALSE	PTPN7	protein tyrosine phosphatase non-receptor type 7
6980	18.8618095975112	0.0972280850439959	0.252836154837598	0.50372381739354	0.809047281779739	ENSG00000159388	cytotoxic T cell	FALSE	BTG2	BTG anti-proliferation factor 2
6981	51.4561456621821	0.0502767420934139	0.176925263257183	0.734218422938787	0.913468989642463	ENSG00000058668	cytotoxic T cell	FALSE	ATP2B4	ATPase plasma membrane Ca2+ transporting 4
6982	17.1222674151584	1.67000237808768	0.790066805506068	0.000939109359719186	0.0201684914873025	ENSG00000122188	cytotoxic T cell	TRUE	LAX1	lymphocyte transmembrane adaptor 1
6983	79.0873816244593	0.267715294696292	0.191247473537649	0.0759508436610161	0.323149344255833	ENSG00000133056	cytotoxic T cell	FALSE	PIK3C2B	phosphatidylinositol-4-phosphate 3-kinase catalytic subunit type 2 beta
6984	67.8401761898335	-0.291233870912086	0.226470500949761	0.0894030165576525	0.356820889092932	ENSG00000266094	cytotoxic T cell	FALSE	RASSF5	Ras association domain family member 5
6985	10.2831529496304	-0.0773814820938999	0.253934800643757	0.576701857143787	0.83612207008276	ENSG00000009790	cytotoxic T cell	FALSE	TRAF3IP3	TRAF3 interacting protein 3
6986	15.8036837349414	0.250462721000777	0.33528582484163	0.128754276498307	0.434967630717125	ENSG00000143507	cytotoxic T cell	FALSE	DUSP10	dual specificity phosphatase 10
6987	133.42724894687	0.151639177522107	0.208409057020332	0.315786217643614	0.663960765301959	ENSG00000143772	cytotoxic T cell	FALSE	ITPKB	inositol-trisphosphate 3-kinase B
6988	9.01544314827759	0.207662847273431	0.409037541887086	0.00573788302965264	0.0728953590527702	ENSG00000181218	cytotoxic T cell	FALSE	H2AC25	H2A clustered histone 25
6989	68.3476533861297	0.252162484106853	0.247225974787406	0.135951552373775	0.442701444913881	ENSG00000143643	cytotoxic T cell	FALSE	TTC13	tetratricopeptide repeat domain 13
6990	13.6089056050239	-0.00603170793965252	0.2204713116966	0.959577693843951	0.988674466956376	ENSG00000077585	cytotoxic T cell	FALSE	GPR137B	G protein-coupled receptor 137B
6991	21.334045191164	-0.0588621611239051	0.253284786890493	0.683087187955549	0.889728005093631	ENSG00000186197	cytotoxic T cell	FALSE	EDARADD	EDAR associated via death domain
6992	3.74368120405098	-0.135535806792703	0.300284487930865	0.283826998537919	0.626125147786107	ENSG00000203668	cytotoxic T cell	FALSE	CHML	CHM like Rab escort protein
6993	96.3028210677464	-0.10348779828506	0.22972135473631	0.501214596994549	0.809047281779739	ENSG00000115738	cytotoxic T cell	FALSE	ID2	inhibitor of DNA binding 2
6994	3.94864919694412	0.0954723521662343	0.289861341426515	0.370906716917198	0.713313520185628	ENSG00000115756	cytotoxic T cell	FALSE	HPCAL1	hippocalcin like 1
6995	15.3632370039577	-0.917638883861513	0.53466133098222	0.00715825171853185	0.0821817075403083	ENSG00000115758	cytotoxic T cell	FALSE	ODC1	ornithine decarboxylase 1
6996	49.4968181348941	0.582138794628602	0.306432982721324	0.00774439594337717	0.0821817075403083	ENSG00000134324	cytotoxic T cell	FALSE	LPIN1	lipin 1
6997	8.23012466371843	0.214376813085523	0.337446206528426	0.142148753558544	0.453067758691898	ENSG00000071575	cytotoxic T cell	FALSE	TRIB2	tribbles pseudokinase 2
6998	317.282027520621	-0.0641784323667005	0.149938190570354	0.625090782269913	0.858143619086305	ENSG00000151779	cytotoxic T cell	FALSE	NBAS	NBAS subunit of NRZ tethering complex
6999	18.8534464782732	0.142448778044193	0.214229149513723	0.353831636591891	0.701442057595354	ENSG00000138031	cytotoxic T cell	FALSE	ADCY3	adenylate cyclase 3
7000	13.4684085728857	0.218243368242353	0.317817399626329	0.16928643170757	0.497382284691298	ENSG00000213626	cytotoxic T cell	FALSE	LBH	LBH regulator of WNT signaling pathway
7001	10.9173098220845	0.269132445242434	0.383550863549728	0.0906937793859576	0.360377925137153	ENSG00000152689	cytotoxic T cell	FALSE	RASGRP3	RAS guanyl releasing protein 3
7002	11.5293241620288	0.0560180150837137	0.234290866853119	0.703723464173615	0.893981149117482	ENSG00000143889	cytotoxic T cell	FALSE	HNRNPLL	heterogeneous nuclear ribonucleoprotein L like
7003	8.37700279795377	0.0532299358532208	0.265313553162675	0.675640225320138	0.884510135324767	ENSG00000143891	cytotoxic T cell	FALSE	GALM	galactose mutarotase
7004	323.41718038255	-0.0780964465677434	0.145238954290939	0.539639459615663	0.825801814773832	ENSG00000143924	cytotoxic T cell	FALSE	EML4	EMAP like 4
7005	175.194000908553	-0.0989311582095466	0.146537932035428	0.43724452163356	0.766642758280873	ENSG00000152518	cytotoxic T cell	FALSE	ZFP36L2	ZFP36 ring finger protein like 2
7006	6.911049512089	-0.0399524415139029	0.224274897449204	0.78175960896873	0.932828584078543	ENSG00000115970	cytotoxic T cell	FALSE	THADA	THADA armadillo repeat containing
7007	17.5981465575076	0.0904222165258424	0.240554133360711	0.542570711325227	0.825801814773832	ENSG00000152527	cytotoxic T cell	FALSE	PLEKHH2	pleckstrin homology, MyTH4 and FERM domain containing H2
7008	7.16802172253215	-0.0980455338043721	0.221373032328995	0.51786486592537	0.809047281779739	ENSG00000116016	cytotoxic T cell	FALSE	EPAS1	endothelial PAS domain protein 1
7009	5.6254877872798	0.0750421240609227	0.256866427498621	0.598260532561178	0.849812599008161	ENSG00000170802	cytotoxic T cell	FALSE	FOXN2	forkhead box N2
7010	92.0394568715065	-0.120656921113409	0.152602843637074	0.360638328454083	0.704960009971133	ENSG00000115306	cytotoxic T cell	FALSE	SPTBN1	spectrin beta, non-erythrocytic 1
7011	31.2016815528149	0.087733075613084	0.193151348460375	0.555376540202844	0.826649569740866	ENSG00000115355	cytotoxic T cell	FALSE	CCDC88A	coiled-coil domain containing 88A
7012	63.7245252894548	0.104303000157844	0.206298242124708	0.492183892109715	0.809047281779739	ENSG00000162924	cytotoxic T cell	FALSE	REL	REL proto-oncogene, NF-kB subunit
7013	10.618216073321	-0.217430193545581	0.285961295084471	0.19221759060418	0.527130236859891	ENSG00000115902	cytotoxic T cell	FALSE	SLC1A4	solute carrier family 1 member 4
7014	24.7531599054292	-0.0208517474774779	0.21805191771377	0.878096030892523	0.963945459221732	ENSG00000163219	cytotoxic T cell	FALSE	ARHGAP25	Rho GTPase activating protein 25
7015	6.31700589605098	0.0209259980165534	0.265667928718783	0.883458167484693	0.964361725856005	ENSG00000065911	cytotoxic T cell	FALSE	MTHFD2	methylenetetrahydrofolate dehydrogenase (NADP+ dependent) 2, methenyltetrahydrofolate cyclohydrolase
7016	7.5323053439982	0.0530896046015551	0.285716570994449	0.516487060196854	0.809047281779739	ENSG00000159399	cytotoxic T cell	FALSE	HK2	hexokinase 2
7017	8.06213677439524	0.143479051881238	0.339383356707727	0.0408961157536672	0.222218653071131	ENSG00000186854	cytotoxic T cell	FALSE	TRABD2A	TraB domain containing 2A
7018	24.9872949190578	0.0170937597718228	0.226093769079657	0.914267601790154	0.971342022161035	ENSG00000168906	cytotoxic T cell	FALSE	MAT2A	methionine adenosyltransferase 2A
7019	31.5074211086226	-0.419458981488276	0.589673398384566	0.0540590029237999	0.266580067178633	ENSG00000115523	cytotoxic T cell	FALSE	GNLY	granulysin
7020	21.1977076260653	0.23903815976412	0.298261286129386	0.159398570373443	0.480861239052995	ENSG00000115525	cytotoxic T cell	FALSE	ST3GAL5	ST3 beta-galactoside alpha-2,3-sialyltransferase 5
7021	438.098888876763	0.137601870059822	0.297072635503325	0.275547947728007	0.624298143003017	ENSG00000153563	cytotoxic T cell	FALSE	CD8A	CD8 subunit alpha
7022	83.0721815011481	-0.242240968977608	0.387737705351378	0.117927127061801	0.413892095757761	ENSG00000172116	cytotoxic T cell	FALSE	CD8B	CD8 subunit beta
7023	7.00742533833957	0.0172476607841905	0.265921434581809	0.880588756539587	0.963945459221732	ENSG00000185304	cytotoxic T cell	FALSE	RGPD2	RANBP2 like and GRIP domain containing 2
7024	1737.53540488448	0.239027480858556	0.39317578975659	0.0800823647768941	0.332624990606799	ENSG00000211592	cytotoxic T cell	FALSE	IGKC	immunoglobulin kappa constant
7025	3.8904524733946	-0.0181844919904704	0.280725676536554	0.836548404602816	0.955147672090811	ENSG00000172005	cytotoxic T cell	FALSE	MAL	mal, T cell differentiation protein
7026	127.305992472088	0.205901899932652	0.164588798630042	0.135278323368907	0.442105245212876	ENSG00000174501	cytotoxic T cell	FALSE	ANKRD36C	ankyrin repeat domain 36C
7027	81.3362380065313	-0.156154230451062	0.30378620401901	0.281943936766743	0.626125147786107	ENSG00000158050	cytotoxic T cell	FALSE	DUSP2	dual specificity phosphatase 2
7028	48.2071777607304	-0.0661788496479802	0.222842009651207	0.653066072045482	0.874153866827849	ENSG00000084090	cytotoxic T cell	FALSE	STARD7	StAR related lipid transfer domain containing 7
7029	6.04564000720156	0.101147384831392	0.298212097580509	0.29619138718649	0.640682568926171	ENSG00000198885	cytotoxic T cell	FALSE	ITPRIPL1	ITPRIP like 1
7030	23.0092222960433	0.0878624708982007	0.228806306990212	0.566799476977442	0.834170874550664	ENSG00000196843	cytotoxic T cell	FALSE	ARID5A	AT-rich interaction domain 5A
7031	167.120788825947	-0.0570723484552128	0.161272545365117	0.675567194644847	0.884510135324767	ENSG00000135976	cytotoxic T cell	FALSE	ANKRD36	ankyrin repeat domain 36
7032	22.3429169665575	0.907889903601545	0.555724470708058	0.00539591788291785	0.0706007198967963	ENSG00000115085	cytotoxic T cell	FALSE	ZAP70	zeta chain of T cell receptor associated protein kinase 70
7033	85.6780816841098	0.201062129879668	0.16540794981766	0.145516230269855	0.45733672370526	ENSG00000040933	cytotoxic T cell	FALSE	INPP4A	inositol polyphosphate-4-phosphatase type I A
7034	24.3512321656668	0.217515567114444	0.302196114705301	0.18029650612796	0.517921810596878	ENSG00000071073	cytotoxic T cell	FALSE	MGAT4A	alpha-1,3-mannosyl-glycoprotein 4-beta-N-acetylglucosaminyltransferase A
7035	44.7756629240187	0.091631321670944	0.171208798391982	0.518992871893077	0.809047281779739	ENSG00000071054	cytotoxic T cell	FALSE	MAP4K4	mitogen-activated protein kinase kinase kinase kinase 4
7036	4.99998016162889	0.00983022964116255	0.256230105518375	0.925776389721374	0.977810659869648	ENSG00000115604	cytotoxic T cell	FALSE	IL18R1	interleukin 18 receptor 1
7037	5.0775404834479	-0.122167432556807	0.287462842762424	0.355063163686141	0.702339854484429	ENSG00000153094	cytotoxic T cell	FALSE	BCL2L11	BCL2 like 11
7038	23.2100023258978	0.313666226545491	0.379881510268879	0.094166162244206	0.366654356995298	ENSG00000144136	cytotoxic T cell	FALSE	SLC20A1	solute carrier family 20 member 1
7039	36.169668302905	-0.0778645408974289	0.215360546620007	0.616679065541357	0.858143619086305	ENSG00000088179	cytotoxic T cell	FALSE	PTPN4	protein tyrosine phosphatase non-receptor type 4
7040	13.1048737274927	-0.207355928333938	0.274674456290893	0.218732890344855	0.564828334366612	ENSG00000136732	cytotoxic T cell	FALSE	GYPC	glycophorin C (Gerbich blood group)
7041	19.1763314178095	0.0343859236154963	0.208582970415126	0.820834099231658	0.950346971498779	ENSG00000136717	cytotoxic T cell	FALSE	BIN1	bridging integrator 1
7042	94.2880991316307	-0.318240665083714	0.383379565608187	0.073845873682971	0.320235471452114	ENSG00000121966	cytotoxic T cell	FALSE	CXCR4	C-X-C motif chemokine receptor 4
7043	47.5312878741992	0.533045547152567	0.362329994481236	0.0187856896806519	0.12621035930674	ENSG00000075884	cytotoxic T cell	FALSE	ARHGAP15	Rho GTPase activating protein 15
7044	70.2123151217668	-0.265325529420399	0.163644211392811	0.0587514278047524	0.278560072053628	ENSG00000169554	cytotoxic T cell	FALSE	ZEB2	zinc finger E-box binding homeobox 2
7045	43.9254235554284	-0.0724344864869394	0.273915417789645	0.58788203432324	0.842926095747282	ENSG00000153234	cytotoxic T cell	FALSE	NR4A2	nuclear receptor subfamily 4 group A member 2
7046	41.8664585195808	-0.304692635272066	0.306034324971031	0.0996707943399216	0.375754919228337	ENSG00000115165	cytotoxic T cell	FALSE	CYTIP	cytohesin 1 interacting protein
7047	4.67868061520756	-0.022608102054478	0.240315888152556	0.869824500249511	0.963945459221732	ENSG00000091409	cytotoxic T cell	FALSE	ITGA6	integrin subunit alpha 6
7048	11.1662845429383	0.110435324247861	0.29987681685384	0.308806600065129	0.657180217433963	ENSG00000144354	cytotoxic T cell	FALSE	CDCA7	cell division cycle associated 7
7049	49.760507906507	-0.086469179678751	0.20907001333066	0.568472824773845	0.834170874550664	ENSG00000163328	cytotoxic T cell	FALSE	GPR155	G protein-coupled receptor 155
7050	202.850291665485	-0.0295292175769151	0.169000619098707	0.825560186762923	0.952244614399178	ENSG00000115935	cytotoxic T cell	FALSE	WIPF1	WAS/WASL interacting protein family member 1
7051	12.0519558305495	0.750788355767814	0.50413113372524	0.00993611925284264	0.092201477693914	ENSG00000128656	cytotoxic T cell	FALSE	CHN1	chimerin 1
7052	91.8719270946419	-0.408056071324899	0.223658303023619	0.021415309845804	0.136997230361101	ENSG00000155657	cytotoxic T cell	FALSE	TTN	titin
7053	133.452938855361	0.243076121296923	0.250949933390074	0.144867713754999	0.456890481842689	ENSG00000115232	cytotoxic T cell	FALSE	ITGA4	integrin subunit alpha 4
7054	5.21811704246831	0.205164937087258	0.33488482176353	0.167440341979378	0.495184224476718	ENSG00000138449	cytotoxic T cell	FALSE	SLC40A1	solute carrier family 40 member 1
7055	38.0406615194123	0.114611893937584	0.228310398400108	0.467405008629436	0.793972349875238	ENSG00000138378	cytotoxic T cell	FALSE	STAT4	signal transducer and activator of transcription 4
7056	5.66098754237877	0.36040780218965	0.466483938322521	0.0645302851883671	0.295463539288869	ENSG00000173559	cytotoxic T cell	FALSE	NABP1	nucleic acid binding protein 1
7057	86.9498284436565	0.0179813282569618	0.193352823462631	0.903827049027058	0.970608957855223	ENSG00000081320	cytotoxic T cell	FALSE	STK17B	serine/threonine kinase 17b
7058	53.0189554594312	-0.231867387783754	0.222874598368021	0.163571184570848	0.486934681461732	ENSG00000197121	cytotoxic T cell	FALSE	PGAP1	post-GPI attachment to proteins inositol deacylase 1
7059	162.112670003273	0.147370792419518	0.20914421017687	0.336731975567463	0.68101399543016	ENSG00000065413	cytotoxic T cell	FALSE	ANKRD44	ankyrin repeat domain 44
7060	36.2412983828321	-0.00272103069781631	0.172203810617665	0.961789995225367	0.988674466956376	ENSG00000064012	cytotoxic T cell	FALSE	CASP8	caspase 8
7061	3.67807646218881	0.109010828734226	0.300417132154117	0.300765642952851	0.645930023674933	ENSG00000178562	cytotoxic T cell	FALSE	CD28	CD28 molecule
7062	3.95296181562655	0.122475569861755	0.314027586288621	0.101279661358499	0.37906329686874	ENSG00000163600	cytotoxic T cell	FALSE	ICOS	inducible T cell costimulator
7063	9.21257065341876	-0.158075333810521	0.282497897104182	0.283031874390363	0.626125147786107	ENSG00000204186	cytotoxic T cell	FALSE	ZDBF2	zinc finger DBF-type containing 2
7064	4.52099312545564	0.0750969610275094	0.277592331509479	0.500424191243657	0.809047281779739	ENSG00000118263	cytotoxic T cell	FALSE	KLF7	KLF transcription factor 7
7065	18.3628891475711	-0.370636633567492	0.411291281844955	0.0699550900649826	0.312230921159913	ENSG00000030419	cytotoxic T cell	FALSE	IKZF2	IKAROS family zinc finger 2
7066	174.765171596277	-0.0496523796231425	0.223048149800247	0.753251305983129	0.924363260504886	ENSG00000127824	cytotoxic T cell	FALSE	TUBA4A	tubulin alpha 4a
7067	356.120036731383	0.370949226188769	0.222058510084034	0.0267395157165799	0.1607936211757	ENSG00000135905	cytotoxic T cell	FALSE	DOCK10	dedicator of cytokinesis 10
7068	45.7922406268391	0.803241345462337	0.573204261290805	0.00842191494313857	0.0847368340147345	ENSG00000079263	cytotoxic T cell	FALSE	SP140	SP140 nuclear body protein
7069	30.6491283353506	0.270402703721052	0.237219304864532	0.114265553030947	0.404186387583978	ENSG00000185404	cytotoxic T cell	FALSE	SP140L	SP140 nuclear body protein like
7070	25.5952014965131	-0.0448971606075553	0.243982914697473	0.746046021352467	0.920565678878147	ENSG00000135916	cytotoxic T cell	FALSE	ITM2C	integral membrane protein 2C
7071	165.055780707495	0.711939026584988	0.23879716888857	0.000308519362867259	0.0102379707448455	ENSG00000168918	cytotoxic T cell	FALSE	INPP5D	inositol polyphosphate-5-phosphatase D
7072	47.2319658262988	0.0689240985811945	0.182366940251402	0.631715480125617	0.858143619086305	ENSG00000085978	cytotoxic T cell	FALSE	ATG16L1	autophagy related 16 like 1
7073	96.0826730189968	0.311110682066388	0.262589531432923	0.07705805738049	0.324025657450404	ENSG00000077044	cytotoxic T cell	FALSE	DGKD	diacylglycerol kinase delta
7074	30.5528702457665	0.0365716510193077	0.235738225045565	0.804151137274216	0.941089033970172	ENSG00000188042	cytotoxic T cell	FALSE	ARL4C	ADP ribosylation factor like GTPase 4C
7075	42.4768214178243	0.0818515658360831	0.242669059997095	0.568752869011816	0.834170874550664	ENSG00000115687	cytotoxic T cell	FALSE	PASK	PAS domain containing serine/threonine kinase
7076	23.6267116406328	0.198033954235787	0.377767994906287	0.0335752288405934	0.190470795057958	ENSG00000188389	cytotoxic T cell	FALSE	PDCD1	programmed cell death 1
7077	117.601708898295	0.558873953894927	0.309911737364595	0.00850566125920846	0.0847368340147345	ENSG00000150995	cytotoxic T cell	FALSE	ITPR1	inositol 1,4,5-trisphosphate receptor type 1
7078	53.043888616982	0.232787515263117	0.272767689367055	0.171781979481262	0.499830146748704	ENSG00000134107	cytotoxic T cell	FALSE	BHLHE40	basic helix-loop-helix family member e40
7079	4.76937715729382	0.0587336473642158	0.25480354929588	0.666571017037651	0.877732930464177	ENSG00000144560	cytotoxic T cell	FALSE	VGLL4	vestigial like family member 4
7080	19.9784788690995	0.295291140462929	0.323193252231211	0.109828884184498	0.393117672755625	ENSG00000131389	cytotoxic T cell	FALSE	SLC6A6	solute carrier family 6 member 6
7081	102.826967805447	-0.262255357075443	0.203792781991228	0.10330924330641	0.382517596357614	ENSG00000206560	cytotoxic T cell	FALSE	ANKRD28	ankyrin repeat domain 28
7082	13.6395761872138	-0.12517898628809	0.270635059245586	0.380245218244735	0.713313520185628	ENSG00000154814	cytotoxic T cell	FALSE	OXNAD1	oxidoreductase NAD binding domain containing 1
7083	51.9305121576877	-0.128250165658275	0.177274488618858	0.377853663916341	0.713313520185628	ENSG00000131378	cytotoxic T cell	FALSE	RFTN1	raftlin, lipid raft linker 1
7084	53.1042212833176	-0.140487695080418	0.211855024832856	0.372296750483985	0.713313520185628	ENSG00000182568	cytotoxic T cell	FALSE	SATB1	SATB homeobox 1
7085	54.2699812219372	-0.125530361965083	0.174261217950076	0.38445397560015	0.716482409073006	ENSG00000114166	cytotoxic T cell	FALSE	KAT2B	lysine acetyltransferase 2B
7086	125.568632515206	-0.220810277303335	0.177523046277261	0.132358251496755	0.439948566541679	ENSG00000163513	cytotoxic T cell	FALSE	TGFBR2	transforming growth factor beta receptor 2
7087	5.6094802652082	0.241541733739631	0.384370565700541	0.092141129005333	0.364523238433379	ENSG00000153551	cytotoxic T cell	FALSE	CMTM7	CKLF like MARVEL transmembrane domain containing 7
7088	31.501912905483	0.204401171573423	0.325858474420729	0.15127304520116	0.470511333694642	ENSG00000114739	cytotoxic T cell	FALSE	ACVR2B	activin A receptor type 2B
7089	31.2733156679811	-0.0207912417906412	0.243878177396493	0.877317100274796	0.963945459221732	ENSG00000144659	cytotoxic T cell	FALSE	SLC25A38	solute carrier family 25 member 38
7090	187.680806107007	-0.182850950101547	0.171172581852421	0.200195130644113	0.539267947618168	ENSG00000163820	cytotoxic T cell	FALSE	FYCO1	FYVE and coiled-coil domain autophagy adaptor 1
7091	4.7256915859008	0.0349549954077648	0.265280228406491	0.772113702125404	0.932094405549501	ENSG00000145050	cytotoxic T cell	FALSE	MANF	mesencephalic astrocyte derived neurotrophic factor
7092	26.8508714325236	-0.659476329852255	0.277449723435322	0.002499252469266	0.0442024652407437	ENSG00000163947	cytotoxic T cell	FALSE	ARHGEF3	Rho guanine nucleotide exchange factor 3
7093	58.5278684768197	0.0689130997391557	0.174340517549113	0.622829027811001	0.858143619086305	ENSG00000114541	cytotoxic T cell	FALSE	FRMD4B	FERM domain containing 4B
7094	3.60531869427417	-0.0423542814883886	0.27655563115251	0.678096411486193	0.886439077044269	ENSG00000184220	cytotoxic T cell	FALSE	CMSS1	cms1 ribosomal small subunit homolog
7095	8.80885228888222	0.716837042444756	0.671769350112329	0.0139759701184234	0.108006126516011	ENSG00000144815	cytotoxic T cell	FALSE	NXPE3	neurexophilin and PC-esterase domain family member 3
7096	9.39777936681951	-0.688987712238522	0.382981377794058	0.00733552752362036	0.0821817075403083	ENSG00000144802	cytotoxic T cell	FALSE	NFKBIZ	NFKB inhibitor zeta
7097	92.3769391690588	-0.0448466346312612	0.159202577076548	0.732489189515647	0.912576310694909	ENSG00000114423	cytotoxic T cell	FALSE	CBLB	Cbl proto-oncogene B
7098	12.5421911340006	0.161439069196419	0.345192626134371	0.0772344970641207	0.324025657450404	ENSG00000163519	cytotoxic T cell	FALSE	TRAT1	T cell receptor associated transmembrane adaptor 1
7099	43.349767564486	0.439786971774799	0.428462977157968	0.0424428680720213	0.225196864711548	ENSG00000153283	cytotoxic T cell	FALSE	CD96	CD96 molecule
7100	25.6380931190539	0.18410793156085	0.358532641567649	0.0675107883300148	0.302958861063052	ENSG00000177494	cytotoxic T cell	FALSE	ZBED2	zinc finger BED-type containing 2
7101	17.603898438209	-2.41402081129576	0.553146107966771	2.8538226829979e-06	0.000643537015016026	ENSG00000174500	cytotoxic T cell	FALSE	GCSAM	germinal center associated signaling and motility
7102	11.8227217441949	1.01347925276376	0.793411013212286	0.00656988674511859	0.0789980625321169	ENSG00000163606	cytotoxic T cell	FALSE	CD200R1	CD200 receptor 1
7103	3.74208964477546	0.29333586748204	0.555738666502581	0.00357034158886074	0.052794231363154	ENSG00000181847	cytotoxic T cell	FALSE	TIGIT	T cell immunoreceptor with Ig and ITIM domains
7104	8.64782947973867	0.00527052759324801	0.21371447641907	0.973484896016696	0.989809037101022	ENSG00000181722	cytotoxic T cell	FALSE	ZBTB20	zinc finger and BTB domain containing 20
7105	7.85362723187293	0.0988216599323837	0.226498060351555	0.516506484183482	0.809047281779739	ENSG00000031081	cytotoxic T cell	FALSE	ARHGAP31	Rho GTPase activating protein 31
7106	35.3936990225772	-0.0312665331430968	0.214943572497479	0.856386817213868	0.961507378900582	ENSG00000180353	cytotoxic T cell	FALSE	HCLS1	hematopoietic cell-specific Lyn substrate 1
7107	106.346840531364	0.134413014961016	0.14175340686267	0.278926997372745	0.624298143003017	ENSG00000004399	cytotoxic T cell	FALSE	PLXND1	plexin D1
7108	43.5145531353728	-0.211595935042044	0.178984842045917	0.143930816730348	0.455528409441313	ENSG00000155903	cytotoxic T cell	FALSE	RASA2	RAS p21 protein activator 2
7109	7.51403038908442	0.0845518839673976	0.302718080593229	0.23371941705888	0.575997033298113	ENSG00000174946	cytotoxic T cell	FALSE	GPR171	G protein-coupled receptor 171
7110	43.7373137523309	-1.09636084659037	0.314099810313119	6.08195268964063e-05	0.00379944689869574	ENSG00000163659	cytotoxic T cell	TRUE	TIPARP	TCDD inducible poly(ADP-ribose) polymerase
7111	80.1400258843801	0.100718597927175	0.229751961968028	0.503389127054765	0.809047281779739	ENSG00000113810	cytotoxic T cell	FALSE	SMC4	structural maintenance of chromosomes 4
7112	7.96395747156137	-0.0354135717966864	0.236504940372554	0.805126054412727	0.941089033970172	ENSG00000154310	cytotoxic T cell	FALSE	TNIK	TRAF2 and NCK interacting kinase
7113	12.5336135405542	-0.162481480252145	0.266607510755425	0.300384906198535	0.645930023674933	ENSG00000121858	cytotoxic T cell	FALSE	TNFSF10	TNF superfamily member 10
7114	12.1100952875773	1.31360766226508	0.84870003532368	0.00315057937486215	0.0481977943095525	ENSG00000172578	cytotoxic T cell	FALSE	KLHL6	kelch like family member 6
7115	42.9617950184488	0.0160896872652763	0.20545301244316	0.910349421669089	0.970608957855223	ENSG00000113916	cytotoxic T cell	FALSE	BCL6	BCL6 transcription repressor
7116	25.6149098875321	-0.177593746113031	0.280458799870907	0.288287543895003	0.63268945156519	ENSG00000188001	cytotoxic T cell	FALSE	TPRG1	tumor protein p63 regulated 1
7117	15.0216476314134	-0.0320256010199794	0.223314623479282	0.817782484002783	0.94812313698009	ENSG00000133657	cytotoxic T cell	FALSE	ATP13A3	ATPase 13A3
7118	36.5972782578124	-0.118857310817071	0.269128739995552	0.374793089636097	0.713313520185628	ENSG00000072274	cytotoxic T cell	FALSE	TFRC	transferrin receptor
7119	8.0736753131684	0.0882901238765108	0.277244842773272	0.488313823249347	0.809047281779739	ENSG00000114473	cytotoxic T cell	FALSE	IQCG	IQ motif containing G
7120	6.59270004142652	0.180680294537185	0.313498776276717	0.203793617875747	0.542247325439302	ENSG00000159674	cytotoxic T cell	FALSE	SPON2	spondin 2
7121	9.59022243176542	-0.0352773375185626	0.253085159321748	0.772956336309342	0.932094405549501	ENSG00000013810	cytotoxic T cell	FALSE	TACC3	transforming acidic coiled-coil containing protein 3
7122	6.65153195836968	0.222161912008023	0.345735695162666	0.136596536359423	0.442737344049989	ENSG00000068078	cytotoxic T cell	FALSE	FGFR3	fibroblast growth factor receptor 3
7123	71.2550921519506	1.37315178590025	0.435004460568294	6.70267118846021e-05	0.00379944689869574	ENSG00000091490	cytotoxic T cell	FALSE	SEL1L3	SEL1L family member 3
7124	21.9922462647376	0.0133749041674619	0.227798659483294	0.91974632998763	0.9748662628071	ENSG00000109680	cytotoxic T cell	FALSE	TBC1D19	TBC1 domain family member 19
7125	17.0859329285497	0.201877935294094	0.241550427766924	0.221580361339869	0.566891407793566	ENSG00000065882	cytotoxic T cell	FALSE	TBC1D1	TBC1 domain family member 1
7126	6.06297604672551	-0.341116807026325	0.292038079424697	0.0673788496234173	0.302958861063052	ENSG00000109787	cytotoxic T cell	FALSE	KLF3	KLF transcription factor 3
7127	8.36441832021632	0.0354322224976313	0.26835284657897	0.763780596341047	0.928477220888982	ENSG00000168421	cytotoxic T cell	FALSE	RHOH	ras homolog family member H
7128	122.274582374076	-0.263522481864558	0.211891364406496	0.108697642391287	0.392181093747763	ENSG00000124406	cytotoxic T cell	FALSE	ATP8A1	ATPase phospholipid transporting 8A1
7129	7.01872816472101	0.0837610482327446	0.260275947307579	0.543208189514349	0.825801814773832	ENSG00000157404	cytotoxic T cell	FALSE	KIT	KIT proto-oncogene, receptor tyrosine kinase
7130	31.3012327102209	-0.530376808783677	0.296662586798413	0.0133513440380519	0.104720976715851	ENSG00000171476	cytotoxic T cell	FALSE	HOPX	HOP homeobox
7131	51.5973692083715	-0.159154274625567	0.194564928430931	0.293360995172965	0.639158496729504	ENSG00000145241	cytotoxic T cell	FALSE	CENPC	centromere protein C
7132	44.4850047414897	-0.103944918684605	0.188667066548833	0.475853386116228	0.806804049392551	ENSG00000138758	cytotoxic T cell	FALSE	SEPTIN11	septin 11
7133	116.022528352285	-0.185700364518513	0.196561954746246	0.22654040132409	0.566891407793566	ENSG00000138767	cytotoxic T cell	FALSE	CNOT6L	CCR4-NOT transcription complex subunit 6 like
7134	21.8929503583668	-0.0471530565937334	0.243858539258489	0.735319758710726	0.913579094155751	ENSG00000169288	cytotoxic T cell	FALSE	MRPL1	mitochondrial ribosomal protein L1
7135	14.9487091519405	-0.0744199198637104	0.282871396225046	0.551600868682872	0.825801814773832	ENSG00000145287	cytotoxic T cell	FALSE	PLAC8	placenta associated 8
7136	5.83481667333544	0.139338947851626	0.318523469433	0.175415744612969	0.5071314155157	ENSG00000138678	cytotoxic T cell	FALSE	GPAT3	glycerol-3-phosphate acyltransferase 3
7137	10.5193089819693	-0.267320743313612	0.305437914450285	0.137123789222896	0.442737344049989	ENSG00000198189	cytotoxic T cell	FALSE	HSD17B11	hydroxysteroid 17-beta dehydrogenase 11
7138	6.08166358737934	-0.00654972035354198	0.240724774263855	0.961081898054142	0.988674466956376	ENSG00000138640	cytotoxic T cell	FALSE	FAM13A	family with sequence similarity 13 member A
7139	16.8359759725236	0.503985086170973	0.426529659071961	0.0315459744640485	0.183577219139172	ENSG00000185477	cytotoxic T cell	FALSE	GPRIN3	GPRIN family member 3
7140	4.12662709368592	-1.85273121107184	0.532827149847655	9.64966605350413e-05	0.00456861683376218	ENSG00000145335	cytotoxic T cell	TRUE	SNCA	synuclein alpha
7141	4.4553423828837	0.0459238185313395	0.285704995256849	0.631268698212118	0.858143619086305	ENSG00000138821	cytotoxic T cell	FALSE	SLC39A8	solute carrier family 39 member 8
7142	20.7300235920368	0.0948564859365264	0.266333030662625	0.497374485360159	0.809047281779739	ENSG00000138795	cytotoxic T cell	FALSE	LEF1	lymphoid enhancer binding factor 1
7143	9.66325842545161	-0.211490359064771	0.266770313557251	0.201859913347181	0.540289738395126	ENSG00000164111	cytotoxic T cell	FALSE	ANXA5	annexin A5
7144	39.7314618111206	0.0402512720166753	0.217842628534067	0.778602158221521	0.932828584078543	ENSG00000077684	cytotoxic T cell	FALSE	JADE1	jade family PHD finger 1
7145	30.3296310258643	0.22183316404135	0.273037354696603	0.189832674759524	0.527130236859891	ENSG00000109452	cytotoxic T cell	FALSE	INPP4B	inositol polyphosphate-4-phosphatase type II B
7146	43.8222740714756	-0.0717708274009729	0.244114373190772	0.618077839397324	0.858143619086305	ENSG00000164169	cytotoxic T cell	FALSE	PRMT9	protein arginine methyltransferase 9
7147	23.9180126079936	0.0263975534092207	0.201888982167885	0.86690756365088	0.963945459221732	ENSG00000109670	cytotoxic T cell	FALSE	FBXW7	F-box and WD repeat domain containing 7
7148	4.12015588529333	-0.0247310322902169	0.242902662917079	0.860239972031896	0.961507378900582	ENSG00000052795	cytotoxic T cell	FALSE	FNIP2	folliculin interacting protein 2
7149	5.79705807957532	0.0948611798397292	0.295130140509302	0.324768524152314	0.668022175135181	ENSG00000052802	cytotoxic T cell	FALSE	MSMO1	methylsterol monooxygenase 1
7150	33.9023707331484	-0.234242703916791	0.304675503327492	0.162047349591084	0.484742977415119	ENSG00000164104	cytotoxic T cell	FALSE	HMGB2	high mobility group box 2
7151	4.24035993436649	0.0838127606869628	0.288781235005696	0.422747914961215	0.753594109278688	ENSG00000164105	cytotoxic T cell	FALSE	SAP30	Sin3A associated protein 30
7152	5.83221988433725	-0.250140425519819	0.337305754164693	0.152329845513887	0.470641662600603	ENSG00000164120	cytotoxic T cell	FALSE	HPGD	15-hydroxyprostaglandin dehydrogenase
7153	14.7336493160765	0.0230594731233391	0.244531562817551	0.831750810297433	0.95450283828026	ENSG00000151726	cytotoxic T cell	FALSE	ACSL1	acyl-CoA synthetase long chain family member 1
7154	4.25082156426907	-0.0155659744387712	0.270091737343341	0.907289854620459	0.970608957855223	ENSG00000151729	cytotoxic T cell	FALSE	SLC25A4	solute carrier family 25 member 4
7155	7.23985104941843	-0.0594731994033854	0.280529386600211	0.585661667151577	0.842530819411041	ENSG00000171368	cytotoxic T cell	FALSE	TPPP	tubulin polymerization promoting protein
7156	12.0684773350565	0.0846313770396988	0.259721885637163	0.543893381465934	0.825801814773832	ENSG00000145569	cytotoxic T cell	FALSE	OTULINL	OTU deubiquitinase with linear linkage specificity like
7157	64.2543638676277	0.00868953551066936	0.20369231013081	0.953586917306341	0.988674466956376	ENSG00000154122	cytotoxic T cell	FALSE	ANKH	ANKH inorganic pyrophosphate transport regulator
7158	14.3396212247652	0.0114574750862404	0.252436955708801	0.969526171835007	0.989809037101022	ENSG00000168685	cytotoxic T cell	FALSE	IL7R	interleukin 7 receptor
7159	94.5372353752392	0.587516545324677	0.394034944298356	0.0140096638607242	0.108006126516011	ENSG00000082074	cytotoxic T cell	FALSE	FYB1	FYN binding protein 1
7160	44.2278266864253	0.594650077082877	0.405057500052588	0.0124880883683497	0.10205799503377	ENSG00000171522	cytotoxic T cell	FALSE	PTGER4	prostaglandin E receptor 4
7161	3.94367427388657	0.196721543524562	0.391520900313325	0.0123091065450151	0.10205799503377	ENSG00000177721	cytotoxic T cell	FALSE	ANXA2R	annexin A2 receptor
7162	7.10920989585796	0.064784516771109	0.276367412159999	0.570381951058401	0.835202142621229	ENSG00000112972	cytotoxic T cell	FALSE	HMGCS1	3-hydroxy-3-methylglutaryl-CoA synthase 1
7163	52.3879254052308	-0.30296657882431	0.261888143394742	0.088801382307834	0.35599487485185	ENSG00000170571	cytotoxic T cell	FALSE	EMB	embigin
7164	188.096568601834	-0.0162057727126913	0.174119015379177	0.901322129517372	0.970608957855223	ENSG00000151883	cytotoxic T cell	FALSE	PARP8	poly(ADP-ribose) polymerase family member 8
7165	71.4715945121753	3.49329225642389	1.13675049545924	2.21476117281955e-05	0.00199771457788324	ENSG00000113088	cytotoxic T cell	TRUE	GZMK	granzyme K
7166	32.0154159147561	0.00841837946022263	0.265074629573083	0.955683128627326	0.988674466956376	ENSG00000145649	cytotoxic T cell	FALSE	GZMA	granzyme A
7167	46.2150131872822	-0.394543303084599	0.410271302101962	0.0589855584947261	0.278560072053628	ENSG00000113448	cytotoxic T cell	FALSE	PDE4D	phosphodiesterase 4D
7168	6.37160633419037	-0.0957347528066815	0.263429465877247	0.478713905967398	0.807323162848523	ENSG00000197860	cytotoxic T cell	FALSE	SGTB	small glutamine rich tetratricopeptide repeat co-chaperone beta
7169	277.029195638099	-0.135042653702311	0.18977528195679	0.377619856832626	0.713313520185628	ENSG00000145675	cytotoxic T cell	FALSE	PIK3R1	phosphoinositide-3-kinase regulatory subunit 1
7170	19.7192076042154	0.710346311742452	0.66545188014851	0.0124098934067972	0.10205799503377	ENSG00000171617	cytotoxic T cell	FALSE	ENC1	ectodermal-neural cortex 1
7171	84.1264610098938	0.131904628237075	0.220622983019154	0.390733641269722	0.725188774537632	ENSG00000145703	cytotoxic T cell	FALSE	IQGAP2	IQ motif containing GTPase activating protein 2
7172	50.8700025109477	0.0995354449536867	0.249625517855371	0.50819233360589	0.809047281779739	ENSG00000181104	cytotoxic T cell	FALSE	F2R	coagulation factor II thrombin receptor
7173	37.289596531889	-0.215120588775697	0.217369339871564	0.187751932674475	0.527130236859891	ENSG00000134480	cytotoxic T cell	FALSE	CCNH	cyclin H
7174	10.83618360173	-0.294492835840376	0.324431100317613	0.0999791359365864	0.375754919228337	ENSG00000113369	cytotoxic T cell	FALSE	ARRDC3	arrestin domain containing 3
7175	61.095568682296	0.0276681161881194	0.24892335845341	0.896239677362725	0.970608957855223	ENSG00000133302	cytotoxic T cell	FALSE	SLF1	SMC5-SMC6 complex localization factor 1
7176	8.50693435995065	0.169627951430065	0.328904437808728	0.170117180845021	0.498200315331848	ENSG00000173221	cytotoxic T cell	FALSE	GLRX	glutaredoxin
7177	54.3390248320867	-0.0320862301482595	0.242746233390697	0.803638432294369	0.941089033970172	ENSG00000164308	cytotoxic T cell	FALSE	ERAP2	endoplasmic reticulum aminopeptidase 2
7178	7.34955691226417	0.171647798879742	0.320312301476114	0.209245720347068	0.551870291675599	ENSG00000113532	cytotoxic T cell	FALSE	ST8SIA4	ST8 alpha-N-acetyl-neuraminide alpha-2,8-sialyltransferase 4
7179	10.5071085332407	-0.378947762086998	0.304816974253921	0.0493329561421053	0.251402974238299	ENSG00000145730	cytotoxic T cell	FALSE	PAM	peptidylglycine alpha-amidating monooxygenase
7180	4.59657102485174	-0.0492841579711576	0.268768481506313	0.66584232436468	0.877732930464177	ENSG00000152495	cytotoxic T cell	FALSE	CAMK4	calcium/calmodulin dependent protein kinase IV
7181	12.6613350658736	0.0552754274393667	0.217995065189177	0.708106497704005	0.895809342116426	ENSG00000168944	cytotoxic T cell	FALSE	CEP120	centrosomal protein 120
7182	16.5966726671814	-0.0290878083800739	0.259710009720312	0.777675922562437	0.932828584078543	ENSG00000113368	cytotoxic T cell	FALSE	LMNB1	lamin B1
7183	39.4657686185124	-0.198557349542647	0.291706253668363	0.224809353142157	0.566891407793566	ENSG00000158985	cytotoxic T cell	FALSE	CDC42SE2	CDC42 small effector 2
7184	11.7937253989025	0.0810994588876513	0.310462116964394	0.00456601963607739	0.0639689913455354	ENSG00000164400	cytotoxic T cell	FALSE	CSF2	colony stimulating factor 2
7185	16.4263816922705	0.343499072674291	0.409598188539472	0.0750251740750128	0.320723729932045	ENSG00000125347	cytotoxic T cell	FALSE	IRF1	interferon regulatory factor 1
7186	218.744765557095	-0.195779148809892	0.221300589559798	0.220830156173027	0.566891407793566	ENSG00000081059	cytotoxic T cell	FALSE	TCF7	transcription factor 7
7187	91.8655254097651	0.0933298750638592	0.178649896848951	0.512036201163264	0.809047281779739	ENSG00000043143	cytotoxic T cell	FALSE	JADE2	jade family PHD finger 2
7188	34.7028031179298	-0.196146849748154	0.215112435248484	0.226416152826399	0.566891407793566	ENSG00000197948	cytotoxic T cell	FALSE	FCHSD1	FCH and double SH3 domains 1
7189	96.6679350052409	-0.146599189063774	0.187002814260684	0.325142491158489	0.668022175135181	ENSG00000145819	cytotoxic T cell	FALSE	ARHGAP26	Rho GTPase activating protein 26
7190	112.611482495418	-0.063775051199898	0.162562913309637	0.637529926046261	0.86214691648235	ENSG00000113580	cytotoxic T cell	FALSE	NR3C1	nuclear receptor subfamily 3 group C member 1
7191	4.29938907964929	-0.10211327411373	0.278911332198783	0.409529952242663	0.74325154310439	ENSG00000169252	cytotoxic T cell	FALSE	ADRB2	adrenoceptor beta 2
7192	121.657113401049	0.252848752768348	0.179226403149072	0.0832391453668292	0.339736240365972	ENSG00000019582	cytotoxic T cell	FALSE	CD74	CD74 molecule
7193	146.051384112841	-0.246457633627882	0.165087353008148	0.0790604041541526	0.330150391421508	ENSG00000197043	cytotoxic T cell	FALSE	ANXA6	annexin A6
7194	5.0115435760349	0.710234208770208	1.34157662419174	0.0157260350099085	0.116269537532275	ENSG00000135077	cytotoxic T cell	FALSE	HAVCR2	hepatitis A virus cellular receptor 2
7195	29.4067414512671	0.588589467370575	0.513103576885069	0.0210969403807793	0.135924573024735	ENSG00000113263	cytotoxic T cell	FALSE	ITK	IL2 inducible T cell kinase
7196	84.4990051615563	0.109374689244185	0.241794894962831	0.479739706526395	0.807323162848523	ENSG00000055163	cytotoxic T cell	FALSE	CYFIP2	cytoplasmic FMR1 interacting protein 2
7197	10.5244711264072	0.17510098629792	0.288675947265984	0.249426746079985	0.597738962786	ENSG00000135074	cytotoxic T cell	FALSE	ADAM19	ADAM metallopeptidase domain 19
7198	8.95014109628743	0.128102900326706	0.311985706793085	0.25079687574636	0.597738962786	ENSG00000164611	cytotoxic T cell	FALSE	PTTG1	PTTG1 regulator of sister chromatid separation, securin
7199	173.533629607996	0.545488327799928	0.214864922721777	0.00192407274593499	0.0385669692629635	ENSG00000134516	cytotoxic T cell	FALSE	DOCK2	dedicator of cytokinesis 2
7200	45.2428393744719	0.368877154321045	0.264432724001108	0.0452455327012307	0.233208402837201	ENSG00000043462	cytotoxic T cell	FALSE	LCP2	lymphocyte cytosolic protein 2
7201	7.92165491318944	-1.83994890885666	0.552015734892005	7.35752203699945e-05	0.00379944689869574	ENSG00000120129	cytotoxic T cell	TRUE	DUSP1	dual specificity phosphatase 1
7202	5.55799150056097	-0.0145854301777763	0.231073064236471	0.91852641372694	0.974718617860824	ENSG00000113742	cytotoxic T cell	FALSE	CPEB4	cytoplasmic polyadenylation element binding protein 4
7203	47.0162581290015	0.0413842539165511	0.254805890264944	0.748678133474558	0.921292873661734	ENSG00000164466	cytotoxic T cell	FALSE	SFXN1	sideroflexin 1
7204	18.0673189352037	0.0609104379191739	0.216254355589948	0.690981227953028	0.892929896294601	ENSG00000161011	cytotoxic T cell	FALSE	SQSTM1	sequestosome 1
7205	22.2993198215352	-0.0759469081193003	0.200792634259466	0.608828351332525	0.855394350314544	ENSG00000113269	cytotoxic T cell	FALSE	RNF130	ring finger protein 130
7206	3.71403184259654	0.0255366068948113	0.274601565368482	0.826689560823733	0.952329481306523	ENSG00000137265	cytotoxic T cell	FALSE	IRF4	interferon regulatory factor 4
7207	23.0865364028977	-0.0432101696473342	0.244011922442799	0.748410680949518	0.921292873661734	ENSG00000170542	cytotoxic T cell	FALSE	SERPINB9	serpin family B member 9
7208	7.17926358710647	-0.0312560188951205	0.242139187485262	0.824268778425033	0.951972391983841	ENSG00000111859	cytotoxic T cell	FALSE	NEDD9	neural precursor cell expressed, developmentally down-regulated 9
7209	15.3832584455984	-0.061610112741362	0.252360603239077	0.66880804108018	0.879394829525251	ENSG00000145990	cytotoxic T cell	FALSE	GFOD1	Gfo/Idh/MocA-like oxidoreductase domain containing 1
7210	9.24174863003918	0.0533437145626483	0.237957658344856	0.713925936770636	0.89813276843391	ENSG00000007944	cytotoxic T cell	FALSE	MYLIP	myosin regulatory light chain interacting protein
7211	28.9392141677979	0.0526310243489122	0.232954059677865	0.745474636842547	0.920565678878147	ENSG00000111913	cytotoxic T cell	FALSE	RIPOR2	RHO family interacting cell polarization regulator 2
7212	117.77434938716	-0.0593270298777525	0.271124648553301	0.648292829437475	0.872776316645676	ENSG00000187837	cytotoxic T cell	FALSE	H1-2	H1.2 linker histone, cluster member
7213	33.0170107378139	-0.129371937018091	0.267024801980139	0.367071020140184	0.707474487535141	ENSG00000180573	cytotoxic T cell	FALSE	H2AC6	H2A clustered histone 6
7214	101.329852096052	-0.321370604237476	0.359995658684236	0.081414649778093	0.335324265296072	ENSG00000168298	cytotoxic T cell	FALSE	H1-4	H1.4 linker histone, cluster member
7215	18.8253204899889	-0.190099467941598	0.289494057122229	0.224046741359922	0.566891407793566	ENSG00000124575	cytotoxic T cell	FALSE	H1-3	H1.3 linker histone, cluster member
7216	6.88803464103144	0.0149242855896178	0.263569980232746	0.909764396725554	0.970608957855223	ENSG00000158406	cytotoxic T cell	FALSE	H4C8	H4 clustered histone 8
7217	25.7887727087828	0.0873758421982069	0.248652317938377	0.556315099769877	0.826682405259357	ENSG00000186470	cytotoxic T cell	FALSE	BTN3A2	butyrophilin subfamily 3 member A2
7218	22.4835856573538	0.184065125975832	0.294717327028786	0.229610683681279	0.569597303267768	ENSG00000026950	cytotoxic T cell	FALSE	BTN3A1	butyrophilin subfamily 3 member A1
7219	12.6031177009947	0.0829947535165672	0.289051063742535	0.465786300525675	0.792715552970112	ENSG00000124635	cytotoxic T cell	FALSE	H2BC11	H2B clustered histone 11
7220	16.4903002109005	0.0730196416319738	0.287190185554156	0.518084493209756	0.809047281779739	ENSG00000196787	cytotoxic T cell	FALSE	H2AC11	H2A clustered histone 11
7221	16.0482585952541	0.0465193084363717	0.282531579973841	0.461920194096802	0.790611034298511	ENSG00000278828	cytotoxic T cell	FALSE	H3C10	H3 clustered histone 10
7222	6.29713710907292	0.0429068109510058	0.278453535299114	0.627411481085156	0.858143619086305	ENSG00000197238	cytotoxic T cell	FALSE	H4C11	H4 clustered histone 11
7223	8.12330029972857	0.00625681772048059	0.278556294934928	0.968471995065755	0.989809037101022	ENSG00000233822	cytotoxic T cell	FALSE	H2BC15	H2B clustered histone 15
7224	27.2737678958319	0.151464260739685	0.218156549550584	0.326904837328029	0.668635290861411	ENSG00000204569	cytotoxic T cell	FALSE	PPP1R10	protein phosphatase 1 regulatory subunit 10
7225	8.1683182042041	2.03796365657924	1.0573834034337	0.00223977031502853	0.0428944589068773	ENSG00000232810	cytotoxic T cell	FALSE	TNF	tumor necrosis factor
7226	20.579052853872	0.225447680650014	0.387091179498912	0.0712504543846339	0.314461150621054	ENSG00000227507	cytotoxic T cell	FALSE	LTB	lymphotoxin beta
7227	7.15441009241671	-0.00468366038496588	0.257122490047372	0.959963407323689	0.988674466956376	ENSG00000204482	cytotoxic T cell	FALSE	LST1	leukocyte specific transcript 1
7228	7.64288764486357	0.13653388219836	0.33866988483023	0.018889577058104	0.12621035930674	ENSG00000204475	cytotoxic T cell	FALSE	NCR3	natural cytotoxicity triggering receptor 3
7229	16.7507068090401	0.00309635923625177	0.236228073336342	0.978202496414321	0.990021177224482	ENSG00000213654	cytotoxic T cell	FALSE	GPSM3	G protein signaling modulator 3
7230	59.4126750469686	0.189620837578661	0.233471716686759	0.241829581358111	0.584799684678328	ENSG00000196126	cytotoxic T cell	FALSE	HLA-DRB1	major histocompatibility complex, class II, DR beta 1
7231	11.4869170238374	0.0639358224205016	0.264673640912293	0.61858124503389	0.858143619086305	ENSG00000196735	cytotoxic T cell	FALSE	HLA-DQA1	major histocompatibility complex, class II, DQ alpha 1
7232	59.9326630772109	0.0837377167690217	0.268566508252953	0.519333011253292	0.809047281779739	ENSG00000179344	cytotoxic T cell	FALSE	HLA-DQB1	major histocompatibility complex, class II, DQ beta 1
7233	42.4298778392364	0.290398635491065	0.345271857416575	0.0971471061959826	0.371402477478836	ENSG00000242574	cytotoxic T cell	FALSE	HLA-DMB	major histocompatibility complex, class II, DM beta
7234	28.3876204331497	0.129897382587181	0.210713647026224	0.398917094652462	0.729864542345883	ENSG00000204257	cytotoxic T cell	FALSE	HLA-DMA	major histocompatibility complex, class II, DM alpha
7235	28.9113639984154	-0.024630323567475	0.210824404712004	0.859569495239296	0.961507378900582	ENSG00000231389	cytotoxic T cell	FALSE	HLA-DPA1	major histocompatibility complex, class II, DP alpha 1
7236	27.4953906196292	7.45925613110271e-05	0.183731640430474	0.996984596544184	0.998091127727918	ENSG00000223865	cytotoxic T cell	FALSE	HLA-DPB1	major histocompatibility complex, class II, DP beta 1
7237	18.1051308121291	0.217157981160103	0.319972145785762	0.17701950795186	0.510132895120057	ENSG00000137309	cytotoxic T cell	FALSE	HMGA1	high mobility group AT-hook 1
7238	54.6416213530257	-0.311215307959905	0.276712201849786	0.0962966329500976	0.371194713337556	ENSG00000096060	cytotoxic T cell	FALSE	FKBP5	FKBP prolyl isomerase 5
7239	5.75944591724157	0.113723811893649	0.290461490903309	0.341851584437474	0.686453312988586	ENSG00000124762	cytotoxic T cell	FALSE	CDKN1A	cyclin dependent kinase inhibitor 1A
7240	17.4045746440349	0.0565880003368228	0.22185340226608	0.718707420252791	0.902888709008381	ENSG00000137193	cytotoxic T cell	FALSE	PIM1	Pim-1 proto-oncogene, serine/threonine kinase
7241	26.7265039626217	0.614879261666936	0.519575022326302	0.0165159825097593	0.120140453417765	ENSG00000112576	cytotoxic T cell	FALSE	CCND3	cyclin D3
7242	63.3005471231581	-0.0596006643645947	0.220743212236491	0.688900678536284	0.892799442585816	ENSG00000124496	cytotoxic T cell	FALSE	TRERF1	transcriptional regulating factor 1
7243	9.47672444986144	0.0743624196789051	0.22855739577257	0.606803947912489	0.855394350314544	ENSG00000112659	cytotoxic T cell	FALSE	CUL9	cullin 9
7244	20.9431701023149	0.115569623594466	0.251774757274388	0.449183520270919	0.78066191769628	ENSG00000124813	cytotoxic T cell	FALSE	RUNX2	RUNX family transcription factor 2
7245	13.9030721151047	-0.0352640497808608	0.230648545288994	0.803545534984638	0.941089033970172	ENSG00000001084	cytotoxic T cell	FALSE	GCLC	glutamate-cysteine ligase catalytic subunit
7246	16.4941470131916	0.0249837322673692	0.208503856596156	0.856694105169433	0.961507378900582	ENSG00000119900	cytotoxic T cell	FALSE	OGFRL1	opioid growth factor receptor like 1
7247	25.1628737563258	-0.210028986217527	0.241794435362138	0.205766878655265	0.54428658224941	ENSG00000156535	cytotoxic T cell	FALSE	CD109	CD109 molecule
7248	4.54625601260291	-0.362888644444064	0.465091578784587	0.0576753049397768	0.275254629924226	ENSG00000118418	cytotoxic T cell	FALSE	HMGN3	high mobility group nucleosomal binding domain 3
7249	7.11921409683041	0.0896928498863608	0.26562630936873	0.515701559820636	0.809047281779739	ENSG00000135318	cytotoxic T cell	FALSE	NT5E	5'-nucleotidase ecto
7250	17.0747855409987	0.499757717049642	1.0504464101152	0.0131206388042624	0.103814177205655	ENSG00000112182	cytotoxic T cell	FALSE	BACH2	BTB domain and CNC homolog 2
7251	18.8852339469863	-0.139648774117799	0.239381866302898	0.365349936509718	0.705665187862453	ENSG00000057657	cytotoxic T cell	FALSE	PRDM1	PR/SET domain 1
7252	378.687222181088	-0.164623248092684	0.18350464538957	0.268306431559686	0.611142427441507	ENSG00000112297	cytotoxic T cell	FALSE	CRYBG1	crystallin beta-gamma domain containing 1
7253	15.0201354200632	2.97140137871946	1.22804932687815	0.000259536761085599	0.0093640863399684	ENSG00000146285	cytotoxic T cell	FALSE	SCML4	Scm polycomb group protein like 4
7254	14.7989846793342	-0.579848654326264	0.352376306268995	0.0142242769349092	0.108152566127685	ENSG00000080546	cytotoxic T cell	FALSE	SESN1	sestrin 1
7255	4.51939895230916	0.0975767865077904	0.285014542160612	0.359172757725685	0.704960009971133	ENSG00000112394	cytotoxic T cell	FALSE	SLC16A10	solute carrier family 16 member 10
7256	25.5796052564596	-0.322472928295916	0.250856990553856	0.0719877822478492	0.314461150621054	ENSG00000009413	cytotoxic T cell	FALSE	REV3L	REV3 like, DNA directed polymerase zeta catalytic subunit
7257	100.982143883967	-0.101083818013917	0.165217592787121	0.463422955730228	0.790819816660016	ENSG00000010810	cytotoxic T cell	FALSE	FYN	FYN proto-oncogene, Src family tyrosine kinase
7258	26.2756710110334	-0.102583464623521	0.232198052095054	0.509675447043199	0.809047281779739	ENSG00000196911	cytotoxic T cell	FALSE	KPNA5	karyopherin subunit alpha 5
7259	25.398317870829	0.262179520420896	0.25498602136192	0.133155164818047	0.439948566541679	ENSG00000111860	cytotoxic T cell	FALSE	CEP85L	centrosomal protein 85 like
7260	3.61449475953983	0.0852866442612679	0.26924715460322	0.508633117719932	0.809047281779739	ENSG00000111912	cytotoxic T cell	FALSE	NCOA7	nuclear receptor coactivator 7
7261	31.4671527298533	0.300844724258302	0.431523834630971	0.071744953512368	0.314461150621054	ENSG00000172673	cytotoxic T cell	FALSE	THEMIS	thymocyte selection associated
7262	4.26807209247539	0.171724577122747	0.279061802518176	0.277947553312138	0.624298143003017	ENSG00000152894	cytotoxic T cell	FALSE	PTPRK	protein tyrosine phosphatase receptor type K
7263	12.4588145697739	0.0223808783351144	0.204541885199218	0.881827710236487	0.964131629858559	ENSG00000146376	cytotoxic T cell	FALSE	ARHGAP18	Rho GTPase activating protein 18
7264	45.875891328255	1.41140506348292	0.624546939436842	0.000750917016899326	0.0178243986642945	ENSG00000164483	cytotoxic T cell	TRUE	SAMD3	sterile alpha motif domain containing 3
7265	95.368915350614	0.136478205148633	0.191277428306307	0.35704481530878	0.703727559340422	ENSG00000135541	cytotoxic T cell	FALSE	AHI1	Abelson helper integration site 1
7266	27.11505090597	0.19876911233641	0.344018865903851	0.126396082802598	0.43022364787903	ENSG00000171408	cytotoxic T cell	FALSE	PDE7B	phosphodiesterase 7B
7267	51.0268302978844	-0.279132700255174	0.265279538326231	0.114065233207666	0.404186387583978	ENSG00000118503	cytotoxic T cell	FALSE	TNFAIP3	TNF alpha induced protein 3
7268	6.61157114131107	-0.0760453033632667	0.245061777740636	0.60004486313651	0.850262919647533	ENSG00000112378	cytotoxic T cell	FALSE	PERP	p53 apoptosis effector related to PMP22
7269	21.957268957699	-0.220040808470043	0.245740104700895	0.188556711241214	0.527130236859891	ENSG00000164442	cytotoxic T cell	FALSE	CITED2	Cbp/p300 interacting transactivator with Glu/Asp rich carboxy-terminal domain 2
7270	11.4979872141007	2.62258613164091	0.98075957930799	0.000332593550601193	0.0103448062980095	ENSG00000178199	cytotoxic T cell	TRUE	ZC3H12D	zinc finger CCCH-type containing 12D
7271	444.685279721607	-0.23340322141417	0.18513345208144	0.122812356613853	0.427928205836261	ENSG00000131018	cytotoxic T cell	FALSE	SYNE1	spectrin repeat containing nuclear envelope protein 1
7272	23.1598942855012	0.397139771933915	0.298212621566991	0.0414475371050577	0.222713841570185	ENSG00000078269	cytotoxic T cell	FALSE	SYNJ2	synaptojanin 2
7273	33.0903436787455	-0.502770608437162	0.377474781140718	0.0348315753015494	0.19514335976396	ENSG00000164674	cytotoxic T cell	FALSE	SYTL3	synaptotagmin like 3
7274	141.121928798847	-0.298627417457896	0.191194492760381	0.0562906741646966	0.270075468598704	ENSG00000092820	cytotoxic T cell	FALSE	EZR	ezrin
7275	55.0471765443048	-0.100846187680013	0.254707839346101	0.485338071270014	0.809047281779739	ENSG00000164691	cytotoxic T cell	FALSE	TAGAP	T cell activation RhoGTPase activating protein
7276	5.84334661870098	-0.169040691014671	0.276095080402352	0.264699872992213	0.606815914037036	ENSG00000146457	cytotoxic T cell	FALSE	WTAP	WT1 associated protein
7277	13.3003585801159	-0.0901518996641926	0.22703422363138	0.548801444589479	0.825801814773832	ENSG00000026297	cytotoxic T cell	FALSE	RNASET2	ribonuclease T2
7278	4.2774190591926	0.00245197159930177	0.263581232448363	0.973786337644751	0.989809037101022	ENSG00000213066	cytotoxic T cell	FALSE	CEP43	centrosomal protein 43
7279	16.6858670135661	0.0547808928422188	0.262538318791015	0.656710406807674	0.874153866827849	ENSG00000198719	cytotoxic T cell	FALSE	DLL1	delta like canonical Notch ligand 1
7280	11.6186731526734	0.326412798678961	0.411908599973797	0.0721656964285567	0.314461150621054	ENSG00000197461	cytotoxic T cell	FALSE	PDGFA	platelet derived growth factor subunit A
7281	11.2188656354926	0.658609100075942	0.398992088870726	0.0122232409252049	0.10205799503377	ENSG00000136295	cytotoxic T cell	FALSE	TTYH3	tweety family member 3
7282	6.01895300734788	0.0367942427498541	0.266846481404042	0.765751428261576	0.929620172667486	ENSG00000075618	cytotoxic T cell	FALSE	FSCN1	fascin actin-bundling protein 1
7283	15.6358746817562	0.0850651026842438	0.237775578260784	0.557261228630813	0.82672636221216	ENSG00000008256	cytotoxic T cell	FALSE	CYTH3	cytohesin 3
7284	16.2668890479302	0.0188658511969412	0.248524186267968	0.898449222354794	0.970608957855223	ENSG00000106415	cytotoxic T cell	FALSE	GLCCI1	glucocorticoid induced 1
7285	74.0659050196276	0.600165939335328	0.514605540610557	0.0175011178530609	0.123328189870788	ENSG00000136250	cytotoxic T cell	FALSE	AOAH	acyloxyacyl hydrolase
7286	71.5912853796523	0.171984603214027	0.361849011168098	0.0272001595870246	0.162480423493352	ENSG00000227191	cytotoxic T cell	FALSE	TRGC2	T cell receptor gamma constant 2
7287	16.4555421388215	0.0703929887429616	0.306690962383488	0.00173826515257432	0.0356344356277736	ENSG00000211694	cytotoxic T cell	FALSE	NA	NA
7288	30.5131596424656	0.0846730148895742	0.24167822410281	0.57842591101069	0.83612207008276	ENSG00000164543	cytotoxic T cell	FALSE	STK17A	serine/threonine kinase 17a
7289	49.8908675510295	0.459243962724729	0.339747951800113	0.0277209423956075	0.164501908163408	ENSG00000136286	cytotoxic T cell	FALSE	MYO1G	myosin IG
7290	7.06563506425801	0.117225320393277	0.313353031227912	0.169203317353322	0.497382284691298	ENSG00000232956	cytotoxic T cell	FALSE	SNHG15	small nucleolar RNA host gene 15
7291	75.9650921186275	0.384083431025112	0.372393382891085	0.0512471259656705	0.259690492253004	ENSG00000185811	cytotoxic T cell	FALSE	IKZF1	IKAROS family zinc finger 1
7292	7.50660159769452	0.068194473495417	0.292037610144355	0.407058605013408	0.740255769600995	ENSG00000106089	cytotoxic T cell	FALSE	STX1A	syntaxin 1A
7293	7.02686195871474	-0.273873266736959	0.365022765818994	0.133065757664674	0.439948566541679	ENSG00000086730	cytotoxic T cell	FALSE	LAT2	linker for activation of T cells family member 2
7294	5.1233897867552	-0.128550140703024	0.284517330236947	0.361635244143142	0.704960009971133	ENSG00000158517	cytotoxic T cell	FALSE	NCF1	neutrophil cytosolic factor 1
7295	24.5489209428719	0.0230836510936626	0.227440894953162	0.858646379582994	0.961507378900582	ENSG00000005486	cytotoxic T cell	FALSE	RHBDD2	rhomboid domain containing 2
7296	7.08599721984328	0.0594644500853629	0.248988421713482	0.66539493736009	0.877732930464177	ENSG00000189077	cytotoxic T cell	FALSE	TMEM120A	transmembrane protein 120A
7297	17.6679183015125	0.0208061215383638	0.228065591542237	0.87548935287093	0.963945459221732	ENSG00000106211	cytotoxic T cell	FALSE	HSPB1	heat shock protein family B (small) member 1
7298	14.3690551815845	-0.536509733569437	0.36469240547117	0.0217073312636756	0.137887414083348	ENSG00000127951	cytotoxic T cell	FALSE	FGL2	fibrinogen like 2
7299	17.8396515726126	0.301770426308209	0.275016882353381	0.0931022216894157	0.365122625929796	ENSG00000006576	cytotoxic T cell	FALSE	PHTF2	putative homeodomain transcription factor 2
7300	9.60136525206009	0.0786681235275116	0.267935205316713	0.572544210860207	0.835655142711823	ENSG00000085662	cytotoxic T cell	FALSE	AKR1B1	aldo-keto reductase family 1 member B
7301	166.075844895039	0.0418981625129623	0.176884613552664	0.767744001310046	0.930786410190405	ENSG00000105939	cytotoxic T cell	FALSE	ZC3HAV1	zinc finger CCCH-type containing, antiviral 1
7302	22.1400976738345	-0.0677394169426659	0.217955005849172	0.643359453462566	0.86872788476532	ENSG00000064393	cytotoxic T cell	FALSE	HIPK2	homeodomain interacting protein kinase 2
7303	15.481535006168	0.249404362693692	0.465505143810231	0.00688791875548203	0.0806870482785037	ENSG00000211751	cytotoxic T cell	FALSE	TRBC1	T cell receptor beta constant 1
7304	59.684884350877	0.394382987051198	0.4970048086405	0.0447009963951647	0.231725854876084	ENSG00000211772	cytotoxic T cell	FALSE	TRBC2	T cell receptor beta constant 2
7305	19.1206446553012	0.0990527309351347	0.243333172510135	0.510617693646026	0.809047281779739	ENSG00000155660	cytotoxic T cell	FALSE	PDIA4	protein disulfide isomerase family A member 4
7306	6.84656942575701	0.0890578437115126	0.290764822204745	0.380774972299903	0.713313520185628	ENSG00000171130	cytotoxic T cell	FALSE	ATP6V0E2	ATPase H+ transporting V0 subunit e2
7307	6.19186059694615	-0.0431955940625491	0.254217843161187	0.729154064125594	0.911603570307119	ENSG00000179144	cytotoxic T cell	FALSE	GIMAP7	GTPase, IMAP family member 7
7308	21.8726339643221	-0.13637148712714	0.251953718395128	0.36409649894427	0.704960009971133	ENSG00000133574	cytotoxic T cell	FALSE	GIMAP4	GTPase, IMAP family member 4
7309	5.67576103543146	0.003608952206002	0.253588949548891	0.984250792168263	0.99084175729439	ENSG00000133561	cytotoxic T cell	FALSE	GIMAP6	GTPase, IMAP family member 6
7310	6.73219501959655	0.084050281025422	0.257943051477502	0.563955800527069	0.833914970615437	ENSG00000106560	cytotoxic T cell	FALSE	GIMAP2	GTPase, IMAP family member 2
7311	21.335602691644	-0.081740929008454	0.193588944422895	0.572137399014746	0.835655142711823	ENSG00000013374	cytotoxic T cell	FALSE	NUB1	negative regulator of ubiquitin like proteins 1
7312	17.8355012725144	0.0961641066272173	0.292666847816205	0.360477469765222	0.704960009971133	ENSG00000186480	cytotoxic T cell	FALSE	INSIG1	insulin induced gene 1
7313	10.5360788790371	0.142929277577019	0.319021816525447	0.171124593974806	0.499528750049433	ENSG00000155093	cytotoxic T cell	FALSE	PTPRN2	protein tyrosine phosphatase receptor type N2
7314	12.4952866967726	0.0886101514674695	0.305087196082742	0.181641149289515	0.518482014744122	ENSG00000182162	cytotoxic T cell	FALSE	P2RY8	P2Y receptor family member 8
7315	113.973453569898	-0.22740746696804	0.261453133663653	0.191408304890495	0.527130236859891	ENSG00000183943	cytotoxic T cell	FALSE	PRKX	protein kinase cAMP-dependent X-linked catalytic subunit
7316	45.1229037121718	-0.204820887395111	0.17462045727175	0.155867030293833	0.478426217916169	ENSG00000147010	cytotoxic T cell	FALSE	SH3KBP1	SH3 domain containing kinase binding protein 1
7317	7.58624693350491	-0.582370776761201	0.40653166977772	0.0183447273467347	0.12621035930674	ENSG00000156313	cytotoxic T cell	FALSE	RPGR	retinitis pigmentosa GTPase regulator
7318	6.22248854741486	-1.29792710865551	0.626053971867488	0.00228263195956775	0.0428944589068773	ENSG00000165175	cytotoxic T cell	FALSE	MID1IP1	MID1 interacting protein 1
7319	9.29966224520118	0.0921571844309026	0.275502381841236	0.493496875364921	0.809047281779739	ENSG00000102265	cytotoxic T cell	FALSE	TIMP1	TIMP metallopeptidase inhibitor 1
7320	22.4005292800654	0.00301376224479967	0.201793850285982	0.990176306600749	0.993683396296485	ENSG00000015285	cytotoxic T cell	FALSE	WAS	WASP actin nucleation promoting factor
7321	14.3269512831691	0.1531747495559	0.306537641716901	0.278315168531726	0.624298143003017	ENSG00000102096	cytotoxic T cell	FALSE	PIM2	Pim-2 proto-oncogene, serine/threonine kinase
7322	105.57576886058	0.030112412270342	0.206884083427566	0.830956973258849	0.95450283828026	ENSG00000184205	cytotoxic T cell	FALSE	TSPYL2	TSPY like 2
7323	8.53164511684365	0.00414208847138574	0.237018160706334	0.976051025994684	0.989809037101022	ENSG00000131089	cytotoxic T cell	FALSE	ARHGEF9	Cdc42 guanine nucleotide exchange factor 9
7324	8.48076269565161	0.50515131911738	0.930117699358747	0.0230469784118994	0.144363711996759	ENSG00000147168	cytotoxic T cell	FALSE	IL2RG	interleukin 2 receptor subunit gamma
7325	12.3908487015824	0.112633137483468	0.295883135464814	0.321724554613252	0.665586119865031	ENSG00000147174	cytotoxic T cell	FALSE	GCNA	germ cell nuclear acidic peptidase
7326	23.0904453999881	0.15536934452169	0.332390696929745	0.131464603436416	0.439948566541679	ENSG00000186810	cytotoxic T cell	FALSE	CXCR3	C-X-C motif chemokine receptor 3
7327	1177.80867092096	-0.0596449955810507	0.290484854741608	0.446154043466376	0.778396416260487	ENSG00000229807	cytotoxic T cell	FALSE	XIST	X inactive specific transcript
7328	4.27328917706771	0.150975233366486	0.323171906449324	0.172577048802926	0.500528932540963	ENSG00000173198	cytotoxic T cell	FALSE	CYSLTR1	cysteinyl leukotriene receptor 1
7329	12.75112545786	1.75379806453654	1.14515810589262	0.00268795680600739	0.0453653045513178	ENSG00000078589	cytotoxic T cell	FALSE	P2RY10	P2Y receptor family member 10
7330	14.5482471434638	0.280546148237851	0.432821037066253	0.0650184314902938	0.296195076789116	ENSG00000147138	cytotoxic T cell	FALSE	GPR174	G protein-coupled receptor 174
7331	68.4104742511771	-0.0514258785753528	0.240226601308098	0.736881001588745	0.914259509536518	ENSG00000078596	cytotoxic T cell	FALSE	ITM2A	integral membrane protein 2A
7332	47.3272412825951	-1.47376280712467	0.394011085976206	1.97685195387879e-05	0.00199771457788324	ENSG00000157514	cytotoxic T cell	TRUE	TSC22D3	TSC22 domain family member 3
7333	30.7624024536786	1.43338259063699	0.378895360328821	1.42034066898685e-05	0.00190361001487179	ENSG00000125354	cytotoxic T cell	TRUE	SEPTIN6	septin 6
7334	7.65173078800464	0.0480391923887852	0.278117204320604	0.675474206983962	0.884510135324767	ENSG00000183918	cytotoxic T cell	FALSE	SH2D1A	SH2 domain containing 1A
7335	12.4475861413184	0.387564469753504	0.699641469069362	0.0184529254622326	0.12621035930674	ENSG00000122122	cytotoxic T cell	FALSE	SASH3	SAM and SH3 domain containing 3
7336	6.40425261328972	-1.08281582011478	0.383163218218191	0.000396119192607145	0.0119099837243882	ENSG00000022267	cytotoxic T cell	TRUE	FHL1	four and a half LIM domains 1
7337	4.38527880921852	0.221448513773722	0.424107048808253	0.00763609710700013	0.0821817075403083	ENSG00000102245	cytotoxic T cell	FALSE	CD40LG	CD40 ligand
7338	28.6571608682452	0.112962421120447	0.211478498507813	0.463795657442515	0.790819816660016	ENSG00000129675	cytotoxic T cell	FALSE	ARHGEF6	Rac/Cdc42 guanine nucleotide exchange factor 6
7339	34.2597264470055	0.12882657534084	0.279014021153996	0.345285879065643	0.687522876196931	ENSG00000198910	cytotoxic T cell	FALSE	L1CAM	L1 cell adhesion molecule
7340	46.2864534000402	0.391313951747525	0.286857642263012	0.0385463838549311	0.21072023174029	ENSG00000089820	cytotoxic T cell	FALSE	ARHGAP4	Rho GTPase activating protein 4
7341	2188.56201731017	0.0685744155811353	0.187104260629484	0.631567426585843	0.858143619086305	ENSG00000196924	cytotoxic T cell	FALSE	FLNA	filamin A
7342	4.83868973842354	0.110809967529849	0.323469002284607	0.0196698564300371	0.130457430146276	ENSG00000155961	cytotoxic T cell	FALSE	RAB39B	RAB39B, member RAS oncogene family
7343	4.45614576579576	-0.0728673334645256	0.273111136176037	0.545504013546342	0.825801814773832	ENSG00000155189	cytotoxic T cell	FALSE	AGPAT5	1-acylglycerol-3-phosphate O-acyltransferase 5
7344	3.72625066467364	-0.0132472902583874	0.253129088498996	0.924614465568145	0.977728309428449	ENSG00000164733	cytotoxic T cell	FALSE	CTSB	cathepsin B
7345	20.5386859163639	-0.044025588388927	0.227748358357201	0.781838591533679	0.932828584078543	ENSG00000147408	cytotoxic T cell	FALSE	CSGALNACT1	chondroitin sulfate N-acetylgalactosaminyltransferase 1
7346	17.6899489260896	0.359010008496499	0.451126931705142	0.0527996060036765	0.264584692307312	ENSG00000147443	cytotoxic T cell	FALSE	DOK2	docking protein 2
7347	7.03259402433365	-1.36807282242993	0.498868082625644	0.00066639845613804	0.0166969835399031	ENSG00000147454	cytotoxic T cell	FALSE	SLC25A37	solute carrier family 25 member 37
7348	16.069379731493	-0.442931194393901	0.379225138100394	0.0461117505760502	0.236322721702257	ENSG00000104765	cytotoxic T cell	FALSE	BNIP3L	BCL2 interacting protein 3 like
7349	18.0928736163633	-0.290211462452419	0.216614855025042	0.0750175614025665	0.320723729932045	ENSG00000092964	cytotoxic T cell	FALSE	DPYSL2	dihydropyrimidinase like 2
7350	65.1368067002209	0.0727390172150501	0.167285670391936	0.602981021541683	0.852490409765828	ENSG00000120899	cytotoxic T cell	FALSE	PTK2B	protein tyrosine kinase 2 beta
7351	46.6973642787276	-0.116416739857297	0.269284316129704	0.395250075834792	0.727582792659148	ENSG00000120885	cytotoxic T cell	FALSE	CLU	clusterin
7352	21.6917129911829	0.07442872149946	0.271246000879375	0.515600112239842	0.809047281779739	ENSG00000120875	cytotoxic T cell	FALSE	DUSP4	dual specificity phosphatase 4
7353	133.870626878238	-0.550127446347437	0.22664578531598	0.00299136749667897	0.0481977943095525	ENSG00000133872	cytotoxic T cell	FALSE	SARAF	store-operated calcium entry associated regulatory factor
7354	24.6298421249242	0.0384100211877097	0.257862695338861	0.762327608782014	0.927961542673923	ENSG00000104660	cytotoxic T cell	FALSE	LEPROTL1	leptin receptor overlapping transcript like 1
7355	26.8739749320586	-0.323720593881436	0.228435233641623	0.0637789058778112	0.293513128070335	ENSG00000156675	cytotoxic T cell	FALSE	RAB11FIP1	RAB11 family interacting protein 1
7356	26.14730609954	-0.239948532427698	0.207995789899662	0.13175022806198	0.439948566541679	ENSG00000077782	cytotoxic T cell	FALSE	FGFR1	fibroblast growth factor receptor 1
7357	71.9469509004	-0.239617610663681	0.210578955919508	0.134288692389111	0.440466911036284	ENSG00000169499	cytotoxic T cell	FALSE	PLEKHA2	pleckstrin homology domain containing A2
7358	11.4877959859204	-0.337328747474437	0.264650807435839	0.0625974956559406	0.289553544008505	ENSG00000137575	cytotoxic T cell	FALSE	SDCBP	syndecan binding protein
7359	65.3579354228979	0.00509223637989995	0.189449282108956	0.971569325073562	0.989809037101022	ENSG00000205268	cytotoxic T cell	FALSE	PDE7A	phosphodiesterase 7A
7360	7.451786392986	0.101992744320901	0.292205635356841	0.364203286747836	0.704960009971133	ENSG00000185697	cytotoxic T cell	FALSE	MYBL1	MYB proto-oncogene like 1
7361	13.3094452960817	0.157347961047739	0.290199301961338	0.27811630382864	0.624298143003017	ENSG00000205189	cytotoxic T cell	FALSE	ZBTB10	zinc finger and BTB domain containing 10
7362	17.492537426636	0.160043168538771	0.257857957077208	0.309563076548992	0.657180217433963	ENSG00000076641	cytotoxic T cell	FALSE	PAG1	phosphoprotein membrane anchor with glycosphingolipid microdomains 1
7363	4.00584290594772	-0.00484307621418432	0.265593819931235	0.975864925215619	0.989809037101022	ENSG00000164949	cytotoxic T cell	FALSE	GEM	GTP binding protein overexpressed in skeletal muscle
7364	5.11111971859205	-0.119616520503003	0.272094615536245	0.398591028860041	0.729864542345883	ENSG00000164938	cytotoxic T cell	FALSE	TP53INP1	tumor protein p53 inducible nuclear protein 1
7365	18.6646712109013	0.209450369498834	0.264721652078212	0.196330864224492	0.535016433626863	ENSG00000155090	cytotoxic T cell	FALSE	KLF10	KLF transcription factor 10
7366	10.4971624011372	0.261649164373317	0.371118738923562	0.10389890366698	0.382517596357614	ENSG00000156804	cytotoxic T cell	FALSE	FBXO32	F-box protein 32
7367	53.5577602001662	-0.109144646221039	0.20746844453707	0.47885019557333	0.807323162848523	ENSG00000170873	cytotoxic T cell	FALSE	MTSS1	MTSS I-BAR domain containing 1
7368	4.99663032223387	-0.0694882976020618	0.26770939338965	0.57645551548602	0.83612207008276	ENSG00000104549	cytotoxic T cell	FALSE	SQLE	squalene epoxidase
7369	13.6567605608949	0.0952234974620182	0.309634450795524	0.308368981745572	0.657180217433963	ENSG00000168672	cytotoxic T cell	FALSE	LRATD2	LRAT domain containing 2
7370	3.66453357711159	-0.0657880072765792	0.282186065156302	0.515042093949769	0.809047281779739	ENSG00000136997	cytotoxic T cell	FALSE	MYC	MYC proto-oncogene, bHLH transcription factor
7371	15.14183381889	-0.00371455761236174	0.240971332111074	0.955435133725605	0.988674466956376	ENSG00000155926	cytotoxic T cell	FALSE	SLA	Src like adaptor
7372	11.0541922258256	-0.00104907834230164	0.247640783690264	0.961498166674396	0.988674466956376	ENSG00000104419	cytotoxic T cell	FALSE	NDRG1	N-myc downstream regulated 1
7373	8.24344431070106	0.1571030045694	0.326229345129543	0.158823836428849	0.480735236439	ENSG00000008513	cytotoxic T cell	FALSE	ST3GAL1	ST3 beta-galactoside alpha-2,3-sialyltransferase 1
7374	10.3148580435471	0.0747299029688412	0.278036369759873	0.52306984994443	0.812063691307876	ENSG00000160932	cytotoxic T cell	FALSE	LY6E	lymphocyte antigen 6 family member E
7375	158.982602976502	-0.0524356592952703	0.176974348141567	0.702410887256909	0.893981149117482	ENSG00000107099	cytotoxic T cell	FALSE	DOCK8	dedicator of cytokinesis 8
7376	22.7446296006322	-0.0297300918814449	0.216737687076694	0.83584811628154	0.955147672090811	ENSG00000147854	cytotoxic T cell	FALSE	UHRF2	ubiquitin like with PHD and ring finger domains 2
7377	27.8899348991074	-0.354609972543241	0.256705165963748	0.0533398505433525	0.265815166796155	ENSG00000164985	cytotoxic T cell	FALSE	PSIP1	PC4 and SRSF1 interacting protein 1
7378	9.16202990406293	-0.223581525150981	0.297136034014165	0.181395503913264	0.518482014744122	ENSG00000137070	cytotoxic T cell	FALSE	IL11RA	interleukin 11 receptor subunit alpha
7379	5.66566287057201	0.0991462900736581	0.300178662348566	0.309800875124916	0.657180217433963	ENSG00000137078	cytotoxic T cell	FALSE	SIT1	signaling threshold regulating transmembrane adaptor 1
7380	8.47826003903423	0.0262081986793427	0.253517381213525	0.835212177257026	0.955147672090811	ENSG00000198467	cytotoxic T cell	FALSE	TPM2	tropomyosin 2
7381	15.1322026537272	0.0918787458661721	0.251055927651218	0.539255487884149	0.825801814773832	ENSG00000122694	cytotoxic T cell	FALSE	GLIPR2	GLI pathogenesis related 2
7382	124.482399767416	0.185112195734402	0.223288081186479	0.236858985166928	0.582143881799916	ENSG00000135048	cytotoxic T cell	FALSE	CEMIP2	cell migration inducing hyaluronidase 2
7383	72.904858749694	-0.563586479603733	0.305007980762489	0.0110777848641163	0.0989160293268805	ENSG00000135046	cytotoxic T cell	FALSE	ANXA1	annexin A1
7384	22.6342089955727	0.0870035398693252	0.266916110187893	0.517088269965968	0.809047281779739	ENSG00000187210	cytotoxic T cell	FALSE	GCNT1	glucosaminyl (N-acetyl) transferase 1
7385	13.0083277497001	0.145491976333437	0.281975569355495	0.310375579408945	0.657180217433963	ENSG00000148019	cytotoxic T cell	FALSE	CEP78	centrosomal protein 78
7386	3.50982411139986	0.0304443494629179	0.286057418522211	0.688305362574043	0.892799442585816	ENSG00000123975	cytotoxic T cell	FALSE	CKS2	CDC28 protein kinase regulatory subunit 2
7387	159.128402549643	-0.0307041690683651	0.181230415586039	0.821807802404709	0.950346971498779	ENSG00000187764	cytotoxic T cell	FALSE	SEMA4D	semaphorin 4D
7388	5.69095881983225	0.0427332825915135	0.286609223332226	0.551134700744238	0.825801814773832	ENSG00000130222	cytotoxic T cell	FALSE	GADD45G	growth arrest and DNA damage inducible gamma
7389	5.00983361965072	-0.0989331563584488	0.249080122913618	0.49445759579349	0.809047281779739	ENSG00000127081	cytotoxic T cell	FALSE	ZNF484	zinc finger protein 484
7390	30.2451082195829	0.210204919584315	0.273500770447986	0.197792774209149	0.53737675402606	ENSG00000127084	cytotoxic T cell	FALSE	FGD3	FYVE, RhoGEF and PH domain containing 3
7391	13.6099186959346	0.5707366127141	0.505246575160109	0.0206665553711994	0.135081398150883	ENSG00000106785	cytotoxic T cell	FALSE	TRIM14	tripartite motif containing 14
7392	19.8068060272804	-0.0555585312419189	0.25582214181848	0.697534008393174	0.893981149117482	ENSG00000106789	cytotoxic T cell	FALSE	CORO2A	coronin 2A
7393	8.12512579104223	0.0176902847859946	0.271925542857217	0.850750860146835	0.961507378900582	ENSG00000119508	cytotoxic T cell	FALSE	NR4A3	nuclear receptor subfamily 4 group A member 3
7394	3.91179393138886	0.0323810209168169	0.266965348533365	0.780336202617504	0.932828584078543	ENSG00000119326	cytotoxic T cell	FALSE	CTNNAL1	catenin alpha like 1
7395	4.18017711853487	-0.0847407543812147	0.25233297900895	0.54522801449496	0.825801814773832	ENSG00000148154	cytotoxic T cell	FALSE	UGCG	UDP-glucose ceramide glucosyltransferase
7396	499.7818395274	0.409185012325889	0.214770741701497	0.0142684649325882	0.108152566127685	ENSG00000106948	cytotoxic T cell	FALSE	AKNA	AT-hook transcription factor
7397	117.756143150588	0.608521555075679	0.404185154675679	0.00938712548812335	0.0881998665654923	ENSG00000095397	cytotoxic T cell	FALSE	WHRN	whirlin
7398	6.40458385781144	0.163536557268436	0.338984490784837	0.109694689425882	0.393117672755625	ENSG00000106952	cytotoxic T cell	FALSE	TNFSF8	TNF superfamily member 8
7399	21.5128433412883	0.0310486126043442	0.232166095197433	0.848037610864157	0.961507378900582	ENSG00000056558	cytotoxic T cell	FALSE	TRAF1	TNF receptor associated factor 1
7400	96.3436838472329	0.132772255543535	0.160114526206827	0.321204852160437	0.665586119865031	ENSG00000119397	cytotoxic T cell	FALSE	CNTRL	centriolin
7401	20.7492987166666	-0.0100892165986661	0.223624519884866	0.93188482359926	0.980816932189653	ENSG00000148175	cytotoxic T cell	FALSE	STOM	stomatin
7402	14.4026920892684	-0.0885041594069579	0.255661329365565	0.507612851471495	0.809047281779739	ENSG00000044574	cytotoxic T cell	FALSE	HSPA5	heat shock protein family A (Hsp70) member 5
7403	60.1053200627599	0.100758584710991	0.220691880378409	0.496069642047388	0.809047281779739	ENSG00000196814	cytotoxic T cell	FALSE	MVB12B	multivesicular body subunit 12B
7404	6.70312449078194	0.692557504881839	0.834726852092625	0.0185544795943303	0.12621035930674	ENSG00000188483	cytotoxic T cell	FALSE	IER5L	immediate early response 5 like
7405	45.3611633310948	0.187939052873324	0.218369412798695	0.223458245852709	0.566891407793566	ENSG00000136878	cytotoxic T cell	FALSE	USP20	ubiquitin specific peptidase 20
7406	262.252793584292	-0.150223077583661	0.147426054477655	0.24335753914768	0.586921123826758	ENSG00000187239	cytotoxic T cell	FALSE	FNBP1	formin binding protein 1
7407	49.7356756184891	-0.108276438761865	0.147800274236313	0.39486962809386	0.727582792659148	ENSG00000107263	cytotoxic T cell	FALSE	RAPGEF1	Rap guanine nucleotide exchange factor 1
7408	17.986904330322	0.0909681882661785	0.315436848241364	0.000130355987790046	0.00559910004698199	ENSG00000180549	cytotoxic T cell	FALSE	FUT7	fucosyltransferase 7
7409	52.4560144641622	0.0455503008866306	0.240646698664429	0.758232589659704	0.925474689950004	ENSG00000142102	cytotoxic T cell	FALSE	PGGHG	protein-glucosylgalactosylhydroxylysine glucosidase
7410	80.3820604696711	-0.494690286836787	0.282379108091519	0.0166624574951138	0.120155181250518	ENSG00000185201	cytotoxic T cell	FALSE	IFITM2	interferon induced transmembrane protein 2
7411	13.0871651480219	-0.126617478391862	0.269256113984648	0.378309527409352	0.713313520185628	ENSG00000177156	cytotoxic T cell	FALSE	TALDO1	transaldolase 1
7412	34.9700829719326	0.0677224146298152	0.217114237516264	0.656653446439631	0.874153866827849	ENSG00000117984	cytotoxic T cell	FALSE	CTSD	cathepsin D
7413	73.2454010792869	-0.258391350242794	0.229995820930451	0.125895693161397	0.43022364787903	ENSG00000130592	cytotoxic T cell	FALSE	LSP1	lymphocyte specific protein 1
7414	11.4260551964904	0.679653487504466	0.425899442381333	0.0123417615016024	0.10205799503377	ENSG00000132274	cytotoxic T cell	FALSE	TRIM22	tripartite motif containing 22
7415	22.3213847895977	0.148609405309892	0.305155051548035	0.254300321488744	0.598242596073903	ENSG00000152270	cytotoxic T cell	FALSE	PDE3B	phosphodiesterase 3B
7416	541.19781936294	-0.437878444737476	0.182037378313037	0.00492790079706617	0.0663427838649804	ENSG00000026508	cytotoxic T cell	FALSE	CD44	CD44 molecule (Indian blood group)
7417	12.3738867292132	-0.0214471363517079	0.238850473547148	0.860213785870205	0.961507378900582	ENSG00000085117	cytotoxic T cell	FALSE	CD82	CD82 molecule
7418	66.0759378232739	0.207893341759005	0.205766342202804	0.185670459803203	0.524999231167677	ENSG00000149177	cytotoxic T cell	FALSE	PTPRJ	protein tyrosine phosphatase receptor type J
7419	21.2874445257199	0.182263933159133	0.256780125250733	0.252097589615163	0.598242596073903	ENSG00000110031	cytotoxic T cell	FALSE	LPXN	leupaxin
7420	55.1550473413096	-0.027795362970157	0.212805923740657	0.850182545961656	0.961507378900582	ENSG00000110077	cytotoxic T cell	FALSE	MS4A6A	membrane spanning 4-domains A6A
7421	28.248589218259	1.16172965552778	0.738975352503142	0.00315262734397295	0.0481977943095525	ENSG00000013725	cytotoxic T cell	FALSE	CD6	CD6 molecule
7422	12.4063339289566	-0.0774121091924253	0.261854797547595	0.552147869837463	0.825801814773832	ENSG00000110448	cytotoxic T cell	FALSE	CD5	CD5 molecule
7423	4.00186312894156	0.0707364813590919	0.271812523537171	0.567454237120177	0.834170874550664	ENSG00000167995	cytotoxic T cell	FALSE	BEST1	bestrophin 1
7424	12.2506749171767	0.162960257775181	0.339055773928382	0.137435095713965	0.442737344049989	ENSG00000133321	cytotoxic T cell	FALSE	PLAAT4	phospholipase A and acyltransferase 4
7425	30.3962905491907	0.140108219063708	0.241332731047823	0.362927641278086	0.704960009971133	ENSG00000149781	cytotoxic T cell	FALSE	FERMT3	FERM domain containing kindlin 3
7426	182.113176060893	0.446624798496572	0.323216126311834	0.0259355041653292	0.157787069135554	ENSG00000168071	cytotoxic T cell	FALSE	CCDC88B	coiled-coil domain containing 88B
7427	18.8430552599646	0.0949165317266175	0.249946896013526	0.528426441896656	0.817565438406148	ENSG00000068831	cytotoxic T cell	FALSE	RASGRP2	RAS guanyl releasing protein 2
7428	18.6356600712158	0.0752685463275678	0.230936578045532	0.60810667734108	0.855394350314544	ENSG00000168067	cytotoxic T cell	FALSE	MAP4K2	mitogen-activated protein kinase kinase kinase kinase 2
7429	121.220614816844	-0.0116078898210862	0.244893121604804	0.938921620305799	0.983632173653694	ENSG00000172543	cytotoxic T cell	FALSE	CTSW	cathepsin W
7430	16.0689839518125	-0.762033885428582	0.33262718962532	0.00271588297757335	0.0453653045513178	ENSG00000174807	cytotoxic T cell	FALSE	CD248	CD248 molecule
7431	32.9069239981971	0.247141818758408	0.271291837102393	0.151027381706348	0.470511333694642	ENSG00000175463	cytotoxic T cell	FALSE	TBC1D10C	TBC1 domain family member 10C
7432	6.83249614510606	0.083753363308373	0.245097452503728	0.568053267690026	0.834170874550664	ENSG00000084207	cytotoxic T cell	FALSE	GSTP1	glutathione S-transferase pi 1
7433	6.00942236297126	-0.00312401379368963	0.294268588561148	4.37137846501027e-07	0.000131432779181309	ENSG00000254682	cytotoxic T cell	FALSE	NA	NA
7434	13.4647528139377	0.0827636349202362	0.231534065297832	0.585436352836646	0.842530819411041	ENSG00000175567	cytotoxic T cell	FALSE	UCP2	uncoupling protein 2
7435	4.87044995326115	0.0303443671179585	0.264045848440076	0.798036110949876	0.940724407759146	ENSG00000165434	cytotoxic T cell	FALSE	PGM2L1	phosphoglucomutase 2 like 1
7436	146.916915788545	-0.0128644090825433	0.211984094996706	0.941521919471624	0.985212031744089	ENSG00000137501	cytotoxic T cell	FALSE	SYTL2	synaptotagmin like 2
7437	18.5429350781921	0.0746263984470412	0.234635890398326	0.628004214248203	0.858143619086305	ENSG00000109861	cytotoxic T cell	FALSE	CTSC	cathepsin C
7438	44.5188532765023	0.114273858517718	0.238220606125195	0.447475983524184	0.779195631542112	ENSG00000149212	cytotoxic T cell	FALSE	SESN3	sestrin 3
7439	48.487980524356	0.0937873328434684	0.2436260668474	0.547247951340327	0.825801814773832	ENSG00000023445	cytotoxic T cell	FALSE	BIRC3	baculoviral IAP repeat containing 3
7440	339.75863506556	0.0621863565379468	0.146077314954361	0.626865106782281	0.858143619086305	ENSG00000149311	cytotoxic T cell	FALSE	ATM	ATM serine/threonine kinase
7441	7.1494181669898	-0.128263363498168	0.248283475892931	0.393932188609521	0.727582792659148	ENSG00000137710	cytotoxic T cell	FALSE	RDX	radixin
7442	4.28059953933272	-0.281194333177914	0.381477874831899	0.105694111495599	0.385890056801409	ENSG00000204381	cytotoxic T cell	FALSE	LAYN	layilin
7443	10.4822895797834	-0.173751437076464	0.309467718347418	0.238072717935634	0.582146910020577	ENSG00000109906	cytotoxic T cell	FALSE	ZBTB16	zinc finger and BTB domain containing 16
7444	5.54629108394499	-0.0137879969519601	0.248712042839951	0.927535586240202	0.978494690161879	ENSG00000182985	cytotoxic T cell	FALSE	CADM1	cell adhesion molecule 1
7445	91.9430475732152	0.430720576488948	0.249561414826672	0.0181452787821555	0.12621035930674	ENSG00000160613	cytotoxic T cell	FALSE	PCSK7	proprotein convertase subtilisin/kexin type 7
7446	13.5433625516494	-0.0297895846529416	0.279622846163467	0.814846033206249	0.94715350767015	ENSG00000137731	cytotoxic T cell	FALSE	FXYD2	FXYD domain containing ion transport regulator 2
7447	192.516458514856	0.478361198751707	0.265423237030126	0.0122272324331432	0.10205799503377	ENSG00000110324	cytotoxic T cell	FALSE	IL10RA	interleukin 10 receptor subunit alpha
7448	105.991871400424	0.236498954576872	0.278174414842863	0.15851661302423	0.480735236439	ENSG00000160593	cytotoxic T cell	FALSE	JAML	junction adhesion molecule like
7449	52.5408269114357	-0.420411918516355	0.374855683324473	0.0550436720062831	0.267233779604014	ENSG00000160588	cytotoxic T cell	FALSE	MPZL3	myelin protein zero like 3
7450	5.48089247162296	0.0278713245794069	0.27755249511579	0.778874351303038	0.932828584078543	ENSG00000149573	cytotoxic T cell	FALSE	MPZL2	myelin protein zero like 2
7451	24.8043262397868	0.118768736405481	0.26793591983812	0.42536003816956	0.755265264623904	ENSG00000198851	cytotoxic T cell	FALSE	CD3E	CD3 epsilon subunit of T-cell receptor complex
7452	48.5544557521563	1.09463881748203	0.920935959643202	0.00482553325860296	0.0659489545342405	ENSG00000167286	cytotoxic T cell	FALSE	CD3D	CD3 delta subunit of T-cell receptor complex
7453	9.81755275509741	0.259761806253571	0.436221082090396	0.0543799693579473	0.266580067178633	ENSG00000160654	cytotoxic T cell	FALSE	CD3G	CD3 gamma subunit of T-cell receptor complex
7454	6.88100544868174	0.0307416232803246	0.274080394324647	0.783409075370904	0.933311126971156	ENSG00000188486	cytotoxic T cell	FALSE	H2AX	H2A.X variant histone
7455	3.5754425287081	-0.177634430045113	0.288578473845197	0.256673929801109	0.598242596073903	ENSG00000076706	cytotoxic T cell	FALSE	MCAM	melanoma cell adhesion molecule
7456	19.7495185506916	-0.213903469655284	0.314613241258835	0.184602310236785	0.524954102256011	ENSG00000109929	cytotoxic T cell	FALSE	SC5D	sterol-C5-desaturase
7457	69.7821400237606	-0.0757757001707365	0.220258306605297	0.618603659608491	0.858143619086305	ENSG00000137642	cytotoxic T cell	FALSE	SORL1	sortilin related receptor 1
7458	71.9167666359821	-0.0248494580451524	0.204768645089196	0.8927414921355	0.969185895268246	ENSG00000134954	cytotoxic T cell	FALSE	ETS1	ETS proto-oncogene 1, transcription factor
7459	49.8442444070309	0.102966008181563	0.196694917719968	0.492665648871832	0.809047281779739	ENSG00000151702	cytotoxic T cell	FALSE	FLI1	Fli-1 proto-oncogene, ETS transcription factor
7460	268.145578520326	-1.23667598215962	0.198186994201597	4.99230362307639e-11	4.50305786801491e-08	ENSG00000067082	cytotoxic T cell	TRUE	KLF6	KLF transcription factor 6
7461	8.03318098066163	0.0269583501766516	0.222651213133092	0.851860876666481	0.961507378900582	ENSG00000173848	cytotoxic T cell	FALSE	NET1	neuroepithelial cell transforming 1
7462	17.5423286644033	0.0314434518102404	0.237354381004299	0.847213644130674	0.961507378900582	ENSG00000065675	cytotoxic T cell	FALSE	PRKCQ	protein kinase C theta
7463	52.0378333618514	1.4547925363809	0.499539574475136	0.000148366869634966	0.00574548013130953	ENSG00000198879	cytotoxic T cell	TRUE	SFMBT2	Scm like with four mbt domains 2
7464	59.3968874277948	-0.00893176844920862	0.215021315867988	0.965796450430382	0.989809037101022	ENSG00000107485	cytotoxic T cell	FALSE	GATA3	GATA binding protein 3
7465	39.3116270564144	-0.218819127276936	0.189687052316963	0.150320968044061	0.470511333694642	ENSG00000048740	cytotoxic T cell	FALSE	CELF2	CUGBP Elav-like family member 2
7466	415.238911237523	-0.365359463200458	0.167426879583745	0.0111856263762104	0.0989160293268805	ENSG00000026025	cytotoxic T cell	FALSE	VIM	vimentin
7467	18.1131279507863	-0.205219326179512	0.261268095683393	0.225550826666038	0.566891407793566	ENSG00000136738	cytotoxic T cell	FALSE	STAM	signal transducing adaptor molecule
7468	8.59275713586645	0.166151628757767	0.293588016643517	0.250422602667729	0.597738962786	ENSG00000241058	cytotoxic T cell	FALSE	NSUN6	NOP2/Sun RNA methyltransferase 6
7469	105.335308193079	-0.676384649574674	0.231109405043959	0.000608268258322474	0.0157300898046413	ENSG00000150867	cytotoxic T cell	FALSE	PIP4K2A	phosphatidylinositol-5-phosphate 4-kinase type 2 alpha
7470	24.4793373792273	-0.139819752939336	0.244809409187583	0.381171969766599	0.713313520185628	ENSG00000077420	cytotoxic T cell	FALSE	APBB1IP	amyloid beta precursor protein binding family B member 1 interacting protein
7471	9.59201005838577	-0.117645714028858	0.253244875292849	0.415449262342504	0.747974520225427	ENSG00000107968	cytotoxic T cell	FALSE	MAP3K8	mitogen-activated protein kinase kinase kinase 8
7472	71.0585784861258	-0.357692438622632	0.163466790858399	0.0110611841113913	0.0989160293268805	ENSG00000148516	cytotoxic T cell	FALSE	ZEB1	zinc finger E-box binding homeobox 1
7473	31.1876815584273	0.396611593432972	0.452683463901505	0.0417279814028396	0.222713841570185	ENSG00000095794	cytotoxic T cell	FALSE	CREM	cAMP responsive element modulator
7474	78.0179336350492	0.0654391746408275	0.192463160111127	0.657069092804082	0.874153866827849	ENSG00000151150	cytotoxic T cell	FALSE	ANK3	ankyrin 3
7475	48.881206610924	-0.338624021871557	0.218641182325412	0.0444582435889255	0.231725854876084	ENSG00000150347	cytotoxic T cell	FALSE	ARID5B	AT-rich interaction domain 5B
7476	47.5995439911104	0.343984295556797	0.466094912190383	0.0442500541926587	0.231725854876084	ENSG00000122877	cytotoxic T cell	FALSE	EGR2	early growth response 2
7477	64.6901568253469	-0.107531168311635	0.258009895527138	0.454486360195356	0.785338499801171	ENSG00000122862	cytotoxic T cell	FALSE	SRGN	serglycin
7478	39.0248477529237	-0.000275569150331064	0.270237695841058	0.975749395655978	0.989809037101022	ENSG00000180644	cytotoxic T cell	FALSE	PRF1	perforin 1
7479	12.3423954448473	-0.196566542134817	0.279776771038861	0.225812108332248	0.566891407793566	ENSG00000107738	cytotoxic T cell	FALSE	VSIR	V-set immunoregulatory receptor
7480	19.6152850324819	0.442372878010392	0.564189395576544	0.0344923096234496	0.194450395502197	ENSG00000107742	cytotoxic T cell	FALSE	SPOCK2	SPARC (osteonectin), cwcv and kazal like domains proteoglycan 2
7481	10.9128106148102	-0.0457721453692926	0.281792969981571	0.889389064038595	0.968818730185419	ENSG00000168209	cytotoxic T cell	FALSE	DDIT4	DNA damage inducible transcript 4
7482	81.5108533454819	-0.452890680892176	0.21385764198743	0.00932821164172901	0.0881998665654923	ENSG00000148672	cytotoxic T cell	FALSE	GLUD1	glutamate dehydrogenase 1
7483	4.38390748522073	-0.0740473545343612	0.262582384143947	0.590608971743106	0.842926095747282	ENSG00000107796	cytotoxic T cell	FALSE	ACTA2	actin alpha 2, smooth muscle
7484	23.7792674345482	-0.032201786849553	0.238616697965651	0.804448401804672	0.941089033970172	ENSG00000138182	cytotoxic T cell	FALSE	KIF20B	kinesin family member 20B
7485	4.47252903365716	0.24226482786978	0.388889570846614	0.0870555651053471	0.350554105915282	ENSG00000152804	cytotoxic T cell	FALSE	HHEX	hematopoietically expressed homeobox
7486	12.3715690866323	-0.129241411131479	0.262059434084146	0.387665249021944	0.720977432201636	ENSG00000095637	cytotoxic T cell	FALSE	SORBS1	sorbin and SH3 domain containing 1
7487	10.1200910557269	-0.139764404068562	0.267598699677665	0.333795946881448	0.67723081643864	ENSG00000119977	cytotoxic T cell	FALSE	TCTN3	tectonic family member 3
7488	19.5945229910571	-0.216843496875743	0.263834137143455	0.191276817660961	0.527130236859891	ENSG00000138185	cytotoxic T cell	FALSE	ENTPD1	ectonucleoside triphosphate diphosphohydrolase 1
7489	39.5236084519621	0.00567267373961321	0.223716222949574	0.976640845920077	0.989809037101022	ENSG00000155629	cytotoxic T cell	FALSE	PIK3AP1	phosphoinositide-3-kinase adaptor protein 1
7490	4.74207877787542	0.0486262491984955	0.288747419331421	0.577672308192331	0.83612207008276	ENSG00000099194	cytotoxic T cell	FALSE	SCD	stearoyl-CoA desaturase
7491	19.7409791688987	-0.124777165171936	0.213485614243706	0.417068796298369	0.749394530400656	ENSG00000148700	cytotoxic T cell	FALSE	ADD3	adducin 3
7492	15.5441696166199	-0.00491557228687748	0.262432835491735	0.984005382649182	0.99084175729439	ENSG00000138166	cytotoxic T cell	FALSE	DUSP5	dual specificity phosphatase 5
7493	48.8587400230261	-0.186789880647887	0.185341027009446	0.215881887372448	0.561168479567573	ENSG00000099204	cytotoxic T cell	FALSE	ABLIM1	actin binding LIM protein 1
7494	31.6221309391653	-0.327185552513238	0.25577182620325	0.0702692649617098	0.312230921159913	ENSG00000148908	cytotoxic T cell	FALSE	RGS10	regulator of G protein signaling 10
7495	6.00504321424273	0.00585734359735852	0.239588460319649	0.956228617889391	0.988674466956376	ENSG00000151929	cytotoxic T cell	FALSE	BAG3	BAG cochaperone 3
7496	26.0791957566937	0.184548027232163	0.224378042061974	0.240971910387846	0.584292105295262	ENSG00000166033	cytotoxic T cell	FALSE	HTRA1	HtrA serine peptidase 1
7497	16.0048300314653	0.0175640367907935	0.245658538528107	0.89041100590212	0.968818730185419	ENSG00000189319	cytotoxic T cell	FALSE	FAM53B	family with sequence similarity 53 member B
7498	14.5981706166719	0.18460590181855	0.240982452390866	0.251156393454428	0.597738962786	ENSG00000132334	cytotoxic T cell	FALSE	PTPRE	protein tyrosine phosphatase receptor type E
7499	51.5977285520351	0.577013541373655	0.567036809972554	0.0167844266491855	0.120155181250518	ENSG00000151651	cytotoxic T cell	FALSE	ADAM8	ADAM metallopeptidase domain 8
7500	3.88324359662316	-0.103623681211586	0.257882607708225	0.48181036785704	0.807793590719423	ENSG00000151065	cytotoxic T cell	FALSE	DCP1B	decapping mRNA 1B
7501	22.948046924294	-0.141679121284579	0.260499847074407	0.364007897391152	0.704960009971133	ENSG00000118971	cytotoxic T cell	FALSE	CCND2	cyclin D2
7502	9.17550060914775	-0.270509255117118	0.299862438154042	0.131058139436208	0.439948566541679	ENSG00000010278	cytotoxic T cell	FALSE	CD9	CD9 molecule
7503	15.8045690536786	1.35461645211951	1.3008760869401	0.00389807948350519	0.0567107692600271	ENSG00000139193	cytotoxic T cell	FALSE	CD27	CD27 molecule
7504	37.7833409280754	0.115957887844477	0.272441772442838	0.403874908962805	0.735949834109999	ENSG00000139190	cytotoxic T cell	FALSE	VAMP1	vesicle associated membrane protein 1
7505	10.7118323752464	0.300483849082722	0.3330761764083	0.0944131101036408	0.366654356995298	ENSG00000010295	cytotoxic T cell	FALSE	IFFO1	intermediate filament family orphan 1
7506	18.7986182296932	2.77500734103571	0.854641394131525	3.9797806155768e-05	0.00299146842937523	ENSG00000089692	cytotoxic T cell	TRUE	LAG3	lymphocyte activating 3
7507	10.941990272716	0.0549852147065658	0.257624225519779	0.700071283991649	0.893981149117482	ENSG00000111674	cytotoxic T cell	FALSE	ENO2	enolase 2
7508	31.2059224946895	0.192463444222989	0.20309193310139	0.215460410489563	0.561168479567573	ENSG00000111679	cytotoxic T cell	FALSE	PTPN6	protein tyrosine phosphatase non-receptor type 6
7509	133.683800014926	0.928702822616685	0.367235431026902	0.000586893700069249	0.0157300898046413	ENSG00000139182	cytotoxic T cell	FALSE	CLSTN3	calsyntenin 3
7510	50.4304539760102	-0.0532860520060646	0.257479068464485	0.648286730653747	0.872776316645676	ENSG00000059804	cytotoxic T cell	FALSE	SLC2A3	solute carrier family 2 member 3
7511	73.2701359649902	0.0569194978437904	0.220835949731371	0.702527279661422	0.893981149117482	ENSG00000069493	cytotoxic T cell	FALSE	CLEC2D	C-type lectin domain family 2 member D
7512	8.65442591356465	0.0832757295470899	0.300219373544418	0.254613410434838	0.598242596073903	ENSG00000184293	cytotoxic T cell	FALSE	CLECL1P	C-type lectin like 1, pseudogene
7513	33.4915891089288	-0.100614813417487	0.284815066654504	0.42644926969972	0.755711672434474	ENSG00000110848	cytotoxic T cell	FALSE	CD69	CD69 molecule
7514	16.6148397525199	-0.0630930159003745	0.241210527829165	0.649658725999217	0.873311730031735	ENSG00000110852	cytotoxic T cell	FALSE	CLEC2B	C-type lectin domain family 2 member B
7515	14.1173674954192	-0.185862384375619	0.317205046554287	0.226882259660174	0.566891407793566	ENSG00000134539	cytotoxic T cell	FALSE	KLRD1	killer cell lectin like receptor D1
7516	8.11324543622673	0.0323584155215268	0.294259927806231	0.853671532672234	0.961507378900582	ENSG00000256039	cytotoxic T cell	FALSE	LINC02446	long intergenic non-protein coding RNA 2446
7517	28.5635033600768	-0.129335604269354	0.248811117905496	0.401048511637842	0.732278861330634	ENSG00000111266	cytotoxic T cell	FALSE	DUSP16	dual specificity phosphatase 16
7518	11.4264761920291	-1.48663036936045	0.751068541979421	0.00417668434531484	0.059799512372603	ENSG00000178878	cytotoxic T cell	FALSE	APOLD1	apolipoprotein L domain containing 1
7519	221.965628484828	-0.126481537748277	0.155939975304574	0.343226656494293	0.686453312988586	ENSG00000171681	cytotoxic T cell	FALSE	ATF7IP	activating transcription factor 7 interacting protein
7520	7.39807145053724	0.078294623976602	0.265457164045091	0.552650434029092	0.825801814773832	ENSG00000197837	cytotoxic T cell	FALSE	H4C16	H4 histone 16
7521	93.371955073711	-0.147489371384717	0.212795855676982	0.344131460397663	0.686740215218344	ENSG00000111348	cytotoxic T cell	FALSE	ARHGDIB	Rho GDP dissociation inhibitor beta
7522	5.45035635510997	-0.0418217406826568	0.22982954900595	0.776364964111394	0.932828584078543	ENSG00000151491	cytotoxic T cell	FALSE	EPS8	epidermal growth factor receptor pathway substrate 8
7523	21.5019211115834	-0.195941284278953	0.211498509085824	0.217888763616224	0.564757657419063	ENSG00000052126	cytotoxic T cell	FALSE	PLEKHA5	pleckstrin homology domain containing A5
7524	49.1339839177713	0.000295634495890679	0.254512688504001	0.983534759667398	0.99084175729439	ENSG00000118308	cytotoxic T cell	FALSE	IRAG2	inositol 1,4,5-triphosphate receptor associated 2
7525	142.979246638733	0.168217042566388	0.18933778825493	0.263655512723104	0.606815914037036	ENSG00000174718	cytotoxic T cell	FALSE	RESF1	retroelement silencing factor 1
7526	123.39816222916	0.0968759393022275	0.274295413585055	0.442775152124614	0.773998424837989	ENSG00000184613	cytotoxic T cell	FALSE	NELL2	neural EGFL like 2
7527	110.77127919215	-0.289627476235324	0.257406198304875	0.0979819106815264	0.372910056686653	ENSG00000111371	cytotoxic T cell	FALSE	SLC38A1	solute carrier family 38 member 1
7528	9.31607035456617	0.192786385686318	0.337163555433284	0.152358498314164	0.470641662600603	ENSG00000179715	cytotoxic T cell	FALSE	PCED1B	PC-esterase domain containing 1B
7529	4.7128206673365	0.110484841210928	0.295989698058824	0.322934063907671	0.666559555251074	ENSG00000134285	cytotoxic T cell	FALSE	FKBP11	FKBP prolyl isomerase 11
7530	52.9935789077436	-0.560177670510079	0.253414857700002	0.00540072025818064	0.0706007198967963	ENSG00000167552	cytotoxic T cell	FALSE	TUBA1A	tubulin alpha 1a
7531	11.259693799517	0.311720748963892	0.327774414019173	0.0971740406707375	0.371402477478836	ENSG00000050405	cytotoxic T cell	FALSE	LIMA1	LIM domain and actin binding 1
7532	42.5691986305711	-0.0739379023707111	0.227228182523666	0.615313358730372	0.858143619086305	ENSG00000110934	cytotoxic T cell	FALSE	BIN2	bridging integrator 2
7533	6.17620103091845	-0.792932858009115	0.770823482321997	0.0208341778799255	0.135197326961819	ENSG00000123358	cytotoxic T cell	FALSE	NR4A1	nuclear receptor subfamily 4 group A member 1
7534	169.187017433949	0.19285342449221	0.388155674014106	0.00864278129640308	0.0847368340147345	ENSG00000135480	cytotoxic T cell	FALSE	KRT7	keratin 7
7535	8.52661073533886	0.00545449418658984	0.262740424574863	0.955424685207174	0.988674466956376	ENSG00000172867	cytotoxic T cell	FALSE	KRT2	keratin 2
7536	6.24833964912652	0.0419857090628088	0.230740459516196	0.772436819643663	0.932094405549501	ENSG00000167768	cytotoxic T cell	FALSE	KRT1	keratin 1
7537	11.0900370839301	0.085584971760467	0.302453963170252	0.3072163697905	0.657180217433963	ENSG00000170421	cytotoxic T cell	FALSE	KRT8	keratin 8
7538	34.4285647433331	0.71579307109676	0.871232732123553	0.00898294549698641	0.0871249122395887	ENSG00000139626	cytotoxic T cell	FALSE	ITGB7	integrin subunit beta 7
7539	12.2728612613301	-0.0645431076538589	0.240892292951905	0.635369580802657	0.86051555838438	ENSG00000161638	cytotoxic T cell	FALSE	ITGA5	integrin subunit alpha 5
7540	99.7074712564824	0.600506343096501	0.257182372449458	0.00236324428840792	0.0435029866968152	ENSG00000123338	cytotoxic T cell	FALSE	NCKAP1L	NCK associated protein 1 like
7541	9.85930676979941	0.727529321329825	1.14313606902737	0.0150262242593149	0.112013671751257	ENSG00000135426	cytotoxic T cell	FALSE	TESPA1	thymocyte expressed, positive selection associated 1
7542	6.68599539631383	0.118878657150927	0.329018100222244	0.0059315672430922	0.0743093562954051	ENSG00000110944	cytotoxic T cell	FALSE	IL23A	interleukin 23 subunit alpha
7543	12.1232540007918	-0.0388266495784731	0.190420487157258	0.787090354267076	0.933311126971156	ENSG00000123384	cytotoxic T cell	FALSE	LRP1	LDL receptor related protein 1
7544	43.9033364281045	0.178915973109462	0.245666475897272	0.270329269542462	0.614198995282873	ENSG00000123329	cytotoxic T cell	FALSE	ARHGAP9	Rho GTPase activating protein 9
7545	21.4020830576352	0.160430190219635	0.282300687150253	0.296098801600869	0.640682568926171	ENSG00000127311	cytotoxic T cell	FALSE	HELB	DNA helicase B
7546	35.9629202108454	3.76859838134372	1.19300372537514	1.47730267229518e-05	0.00190361001487179	ENSG00000111537	cytotoxic T cell	TRUE	IFNG	interferon gamma
7547	23.930659706653	-0.0542362925557671	0.234831204356429	0.696733855452134	0.893981149117482	ENSG00000139278	cytotoxic T cell	FALSE	GLIPR1	GLI pathogenesis related 1
7548	9.58537580234614	-0.321429015695135	0.400772870922496	0.0842271445631487	0.342220199981803	ENSG00000139289	cytotoxic T cell	FALSE	PHLDA1	pleckstrin homology like domain family A member 1
7549	7.98979480125025	-0.0477224036032756	0.260832932986788	0.710003674605423	0.896951420860072	ENSG00000173598	cytotoxic T cell	FALSE	NUDT4	nudix hydrolase 4
7550	108.560497331908	-0.0194174031225038	0.148425375478745	0.87963940167125	0.963945459221732	ENSG00000111670	cytotoxic T cell	FALSE	GNPTAB	N-acetylglucosamine-1-phosphate transferase subunits alpha and beta
7551	12.8652312712039	-0.0972795055142659	0.27067004286962	0.430050034946481	0.757216354978182	ENSG00000198431	cytotoxic T cell	FALSE	TXNRD1	thioredoxin reductase 1
7552	8.27041230491283	-0.0364374652998359	0.258353176638677	0.778369797592532	0.932828584078543	ENSG00000235162	cytotoxic T cell	FALSE	C12orf75	chromosome 12 open reading frame 75
7553	5.4310434098556	-0.0418998260267748	0.254092091603743	0.759507201874411	0.92577769741989	ENSG00000074590	cytotoxic T cell	FALSE	NUAK1	NUAK family kinase 1
7554	13.0393007302533	0.0193011381730469	0.239111276539214	0.900220507444705	0.970608957855223	ENSG00000110876	cytotoxic T cell	FALSE	SELPLG	selectin P ligand
7555	8.11991672413253	0.122403913122062	0.247395889268906	0.420518322411717	0.751768743600328	ENSG00000139433	cytotoxic T cell	FALSE	GLTP	glycolipid transfer protein
7556	8.18289093785769	-0.0294705106605684	0.267814299934848	0.811468331490407	0.945646939050939	ENSG00000088992	cytotoxic T cell	FALSE	TESC	tescalcin
7557	49.0015865684254	-0.0376267379746974	0.194258777761603	0.796679683077284	0.940582557769254	ENSG00000135127	cytotoxic T cell	FALSE	BICDL1	BICD family like cargo adaptor 1
7558	6.82253665379918	1.691621288998	1.33254209055999	0.00637845757641163	0.0788132703277163	ENSG00000135114	cytotoxic T cell	FALSE	OASL	2'-5'-oligoadenylate synthetase like
7559	4.60705550993209	0.160860099738842	0.290636778264791	0.266306548561809	0.608122802032284	ENSG00000089041	cytotoxic T cell	FALSE	P2RX7	purinergic receptor P2X 7
7560	50.1478303635852	0.0540535787954446	0.200036894171521	0.713648776032566	0.89813276843391	ENSG00000089094	cytotoxic T cell	FALSE	KDM2B	lysine demethylase 2B
7561	11.204125868766	0.0781827000046237	0.291007429713598	0.460105987633595	0.789850698827248	ENSG00000139725	cytotoxic T cell	FALSE	RHOF	ras homolog family member F, filopodia associated
7562	4.46019145795932	-0.114910363245736	0.283304324352928	0.378193100661334	0.713313520185628	ENSG00000256223	cytotoxic T cell	FALSE	ZNF10	zinc finger protein 10
7563	22.1111856326953	0.599886880427279	0.432659969846983	0.0160914162724413	0.118003719331236	ENSG00000182957	cytotoxic T cell	FALSE	SPATA13	spermatogenesis associated 13
7564	16.428685170916	0.214877622326309	0.267765541926583	0.191092293444051	0.527130236859891	ENSG00000132952	cytotoxic T cell	FALSE	USPL1	ubiquitin specific peptidase like 1
7565	27.7356772513345	-0.575811169618631	0.528064333377643	0.0288248086165659	0.169934492628382	ENSG00000132965	cytotoxic T cell	FALSE	ALOX5AP	arachidonate 5-lipoxygenase activating protein
7566	24.127917226597	-0.00261538956486945	0.232197766208388	0.989630986740937	0.993683396296485	ENSG00000120694	cytotoxic T cell	FALSE	HSPH1	heat shock protein family H (Hsp110) member 1
7567	6.68151651181284	-0.306339319578132	0.41124972843124	0.0803905187941043	0.332624990606799	ENSG00000102760	cytotoxic T cell	FALSE	RGCC	regulator of cell cycle
7568	166.093011023119	-0.144648461828902	0.199975721978408	0.33845785975341	0.681448637271376	ENSG00000136167	cytotoxic T cell	FALSE	LCP1	lymphocyte cytosolic protein 1
7569	99.9179473918603	0.0847316628395648	0.19457828884726	0.563114099575593	0.833914970615437	ENSG00000139679	cytotoxic T cell	FALSE	LPAR6	lysophosphatidic acid receptor 6
7570	77.4758563413269	0.0506371690183823	0.240714717708894	0.704068480838588	0.893981149117482	ENSG00000136161	cytotoxic T cell	FALSE	RCBTB2	RCC1 and BTB domain containing protein 2
7571	4.96717341254421	0.0999835336163308	0.270595292954766	0.455955993675344	0.786371522552888	ENSG00000136144	cytotoxic T cell	FALSE	RCBTB1	RCC1 and BTB domain containing protein 1
7572	9.67322239210204	0.174108123453775	0.327806192302536	0.201747701128332	0.540289738395126	ENSG00000136153	cytotoxic T cell	FALSE	LMO7	LIM domain 7
7573	190.938290387657	-0.0875993249284585	0.144618865194633	0.487256327206573	0.809047281779739	ENSG00000005810	cytotoxic T cell	FALSE	MYCBP2	MYC binding protein 2
7574	13.1612612706553	-0.042622209937659	0.249873421738844	0.75461832160651	0.924363260504886	ENSG00000136158	cytotoxic T cell	FALSE	SPRY2	sprouty RTK signaling antagonist 2
7575	17.7855842631019	-0.090698329449643	0.209606673727759	0.55315043882434	0.825801814773832	ENSG00000139793	cytotoxic T cell	FALSE	MBNL2	muscleblind like splicing regulator 2
7576	18.7506631762414	-1.29510121209657	0.38369885285083	0.00010129970806568	0.00456861683376218	ENSG00000169508	cytotoxic T cell	FALSE	GPR183	G protein-coupled receptor 183
7577	17.0722975266439	0.0988973420484361	0.244128127050453	0.511341453933452	0.809047281779739	ENSG00000165792	cytotoxic T cell	FALSE	METTL17	methyltransferase like 17
7578	3.75993724247458	0.235953906782276	0.346306098221045	0.14352648857238	0.455528409441313	ENSG00000165795	cytotoxic T cell	FALSE	NDRG2	NDRG family member 2
7579	50.2550876518391	0.0673480430442998	0.284112863407881	0.453922164359045	0.785338499801171	ENSG00000211829	cytotoxic T cell	FALSE	NA	NA
7580	112.960861738728	0.164029256510656	0.281436217051369	0.278513283325387	0.624298143003017	ENSG00000277734	cytotoxic T cell	FALSE	TRAC	T cell receptor alpha constant
7581	40.3830892639199	0.130827637456559	0.334183889802363	0.0228683825914868	0.144246720961686	ENSG00000100450	cytotoxic T cell	FALSE	GZMH	granzyme H
7582	44.7193448743049	0.102329434568195	0.300392894528707	0.295847006399043	0.640682568926171	ENSG00000100453	cytotoxic T cell	FALSE	GZMB	granzyme B
7583	5.73487191380356	0.141006899799619	0.315723343508856	0.188033585044943	0.527130236859891	ENSG00000214900	cytotoxic T cell	FALSE	LINC01599	long intergenic non-protein coding RNA 1599
7584	28.8579522320273	0.00867848701453048	0.259784328642213	0.913231767647394	0.971342022161035	ENSG00000186469	cytotoxic T cell	FALSE	GNG2	G protein subunit gamma 2
7585	8.81027348200085	-0.883165704444156	0.524063618000793	0.00723135989454131	0.0821817075403083	ENSG00000125384	cytotoxic T cell	FALSE	PTGER2	prostaglandin E receptor 2
7586	7.80711038173665	-0.117335018447853	0.282373319528566	0.352365505939362	0.7000741990249	ENSG00000197930	cytotoxic T cell	FALSE	ERO1A	endoplasmic reticulum oxidoreductase 1 alpha
7587	36.30726365066	0.0908307091529946	0.223014232529195	0.540153831895197	0.825801814773832	ENSG00000100523	cytotoxic T cell	FALSE	DDHD1	DDHD domain containing 1
7588	10.5487194479885	0.0313871734147858	0.200211687753506	0.833080751628263	0.954814279502786	ENSG00000100592	cytotoxic T cell	FALSE	DAAM1	dishevelled associated activator of morphogenesis 1
7589	80.6677743408165	-0.02872658714578	0.163520016592353	0.829702852476347	0.95450283828026	ENSG00000027075	cytotoxic T cell	FALSE	PRKCH	protein kinase C eta
7590	634.523615026721	-0.0185658479366788	0.141480116593779	0.877981744605275	0.963945459221732	ENSG00000054654	cytotoxic T cell	FALSE	SYNE2	spectrin repeat containing nuclear envelope protein 2
7591	22.4209443219677	-0.244724519178832	0.30105047374837	0.157328473738805	0.479426632812168	ENSG00000089775	cytotoxic T cell	FALSE	ZBTB25	zinc finger and BTB domain containing 25
7592	78.743196125153	-0.329671160726964	0.227983136444334	0.0553444500848936	0.267233779604014	ENSG00000126804	cytotoxic T cell	FALSE	ZBTB1	zinc finger and BTB domain containing 1
7593	5.39476735430277	-0.0747870042802586	0.26454769484641	0.577571587919279	0.83612207008276	ENSG00000126803	cytotoxic T cell	FALSE	HSPA2	heat shock protein family A (Hsp70) member 2
7594	46.0612811854763	-0.735365367800186	0.193586644524995	2.10353571798308e-05	0.00199771457788324	ENSG00000185650	cytotoxic T cell	FALSE	ZFP36L1	ZFP36 ring finger protein like 1
7595	8.60403366854359	0.160286578539165	0.255023707749605	0.31369315389886	0.662649238446772	ENSG00000072110	cytotoxic T cell	FALSE	ACTN1	actinin alpha 1
7596	170.456853479896	-2.20935611494594	0.626306125917009	7.5820448089272e-05	0.00379944689869574	ENSG00000170345	cytotoxic T cell	TRUE	FOS	Fos proto-oncogene, AP-1 transcription factor subunit
7597	19.6180298023774	0.343261132364283	0.372562303438532	0.0657446646073614	0.297998429526834	ENSG00000119669	cytotoxic T cell	FALSE	IRF2BPL	interferon regulatory factor 2 binding protein like
7598	13.1572093664284	0.00984223166497737	0.273544924067551	0.910268310831883	0.970608957855223	ENSG00000140030	cytotoxic T cell	FALSE	GPR65	G protein-coupled receptor 65
7599	22.5003128825594	0.00281103319663266	0.201322549135173	0.983429570093254	0.99084175729439	ENSG00000100784	cytotoxic T cell	FALSE	RPS6KA5	ribosomal protein S6 kinase A5
7600	154.245335652767	0.0225454012903863	0.157946319706026	0.871193737059496	0.963945459221732	ENSG00000015133	cytotoxic T cell	FALSE	CCDC88C	coiled-coil domain containing 88C
7601	88.0294123728931	0.127592293485878	0.221007667405443	0.424319160749158	0.754903122279567	ENSG00000165929	cytotoxic T cell	FALSE	TC2N	tandem C2 domains, nuclear
7602	82.7691181029127	-0.290608756174091	0.277904851975961	0.110500433569556	0.393958067508852	ENSG00000127152	cytotoxic T cell	FALSE	BCL11B	BCL11 transcription factor B
7603	90.2704160463895	0.00539826677642103	0.178185832269183	0.971536645369805	0.989809037101022	ENSG00000196405	cytotoxic T cell	FALSE	EVL	Enah/Vasp-like
7604	257.155014638115	-0.284239498570624	0.156778699456462	0.0370061859619313	0.203534022790622	ENSG00000078304	cytotoxic T cell	FALSE	PPP2R5C	protein phosphatase 2 regulatory subunit B'gamma
7605	5.82393864485298	0.00782944900993209	0.264734595796457	0.945122928474918	0.986690835051361	ENSG00000166165	cytotoxic T cell	FALSE	CKB	creatine kinase B
7606	13.3613641643424	0.174916506353427	0.275276691840053	0.259183661738647	0.600986279918405	ENSG00000182809	cytotoxic T cell	FALSE	CRIP2	cysteine rich protein 2
7607	4.24544901002731	-0.145548932327142	0.297401006431366	0.283908187854233	0.626125147786107	ENSG00000213145	cytotoxic T cell	FALSE	CRIP1	cysteine rich protein 1
7608	242.898938083688	-0.0653586318045817	0.275360264675385	0.550493360924142	0.825801814773832	ENSG00000211895	cytotoxic T cell	FALSE	IGHA1	immunoglobulin heavy constant alpha 1
7609	15.3262275478835	0.26689660832191	0.378902716095663	0.0991535860438262	0.375754919228337	ENSG00000185115	cytotoxic T cell	FALSE	NSMCE3	NSE3 homolog, SMC5-SMC6 complex component
7610	33.7135845459049	0.0370208597092141	0.220080031516654	0.7941423988652	0.938815784765937	ENSG00000176454	cytotoxic T cell	FALSE	LPCAT4	lysophosphatidylcholine acyltransferase 4
7611	23.7309936077875	0.0536440825946446	0.290636789636505	0.478186191602041	0.807323162848523	ENSG00000215252	cytotoxic T cell	FALSE	GOLGA8B	golgin A8 family member B
7612	81.4599160671764	-0.400414515584752	0.25931525367025	0.0334981172750126	0.190470795057958	ENSG00000172575	cytotoxic T cell	FALSE	RASGRP1	RAS guanyl releasing protein 1
7613	4.07177175368312	-0.135429310147042	0.318552744838341	0.161989319714506	0.484742977415119	ENSG00000137880	cytotoxic T cell	FALSE	GCHFR	GTP cyclohydrolase I feedback regulator
7614	21.5583831610829	-0.157807356471681	0.230188405070103	0.330063483912051	0.672047996588419	ENSG00000166963	cytotoxic T cell	FALSE	MAP1A	microtubule associated protein 1A
7615	5.59927799055078	-0.186292318695763	0.303176751526315	0.226781617643717	0.566891407793566	ENSG00000242028	cytotoxic T cell	FALSE	HYPK	huntingtin interacting protein K
7616	9.87249210788553	-0.190132215721565	0.226665071044583	0.228987332700247	0.569597303267768	ENSG00000166147	cytotoxic T cell	FALSE	FBN1	fibrillin 1
7617	49.1277769162877	0.0209946044898329	0.231009727628389	0.892897426793694	0.969185895268246	ENSG00000103995	cytotoxic T cell	FALSE	CEP152	centrosomal protein 152
7618	5.33206136235627	0.0515300379120575	0.278814417563263	0.600462837932903	0.850262919647533	ENSG00000244879	cytotoxic T cell	FALSE	NA	NA
7619	25.3175440758903	-0.143563768681482	0.259273349878693	0.342684395219305	0.686453312988586	ENSG00000069974	cytotoxic T cell	FALSE	RAB27A	RAB27A, member RAS oncogene family
7620	49.7525450069381	-0.295931605112443	0.242414865636646	0.0947122673834862	0.366654356995298	ENSG00000069667	cytotoxic T cell	FALSE	RORA	RAR related orphan receptor A
7621	13.1313761483987	-0.168789930808424	0.258544647579145	0.28154796252493	0.626125147786107	ENSG00000140416	cytotoxic T cell	FALSE	TPM1	tropomyosin 1
7622	74.6379739919041	0.0719015693270517	0.223572198105312	0.629838532526961	0.858143619086305	ENSG00000140368	cytotoxic T cell	FALSE	PSTPIP1	proline-serine-threonine phosphatase interacting protein 1
7623	241.594927531815	-0.286654404110026	0.223936011663767	0.0930272344136692	0.365122625929796	ENSG00000172349	cytotoxic T cell	FALSE	IL16	interleukin 16
7624	4.91341504768928	-0.05292171607653	0.246786964094869	0.724131568576678	0.907878254956129	ENSG00000140545	cytotoxic T cell	FALSE	MFGE8	milk fat globule EGF and factor V/VIII domain containing
7625	27.197511968922	0.156569898354486	0.232741510177957	0.317016568054541	0.664997545081851	ENSG00000185418	cytotoxic T cell	FALSE	TARS3	threonyl-tRNA synthetase 3
7626	6.46202951006105	0.0877126276248797	0.292473799815341	0.394229819107174	0.727582792659148	ENSG00000103253	cytotoxic T cell	FALSE	HAGHL	hydroxyacylglutathione hydrolase like
7627	22.8443266321063	0.150509361196526	0.285449328596455	0.315783313451134	0.663960765301959	ENSG00000008517	cytotoxic T cell	FALSE	IL32	interleukin 32
7628	16.7262540393122	-0.0412859850075148	0.24077257169972	0.770865129713304	0.932094405549501	ENSG00000262246	cytotoxic T cell	FALSE	CORO7	coronin 7
7629	6.02203183491034	-0.094865655911058	0.249456974424288	0.521659295421227	0.811270145637839	ENSG00000166669	cytotoxic T cell	FALSE	ATF7IP2	activating transcription factor 7 interacting protein 2
7630	7.24536646760223	0.208359924659122	0.273712982203082	0.212858903846919	0.558135846714886	ENSG00000179583	cytotoxic T cell	FALSE	CIITA	class II major histocompatibility complex transactivator
7631	477.045230803469	-0.014976584227722	0.25592356588595	0.92859363057491	0.978494690161879	ENSG00000133392	cytotoxic T cell	FALSE	MYH11	myosin heavy chain 11
7632	62.8240501488682	-0.123307662279914	0.213592390369634	0.420568991548144	0.751768743600328	ENSG00000166501	cytotoxic T cell	FALSE	PRKCB	protein kinase C beta
7633	33.6766883543438	0.174895285506353	0.369480790710381	0.00794098400780452	0.0832879950586009	ENSG00000103522	cytotoxic T cell	FALSE	IL21R	interleukin 21 receptor
7634	18.9429974600964	-0.328278787206423	0.326348887786776	0.0859664023618884	0.347720605069163	ENSG00000184730	cytotoxic T cell	FALSE	APOBR	apolipoprotein B receptor
7635	25.9362620672407	0.199085688060207	0.311522424838344	0.200282441742889	0.539267947618168	ENSG00000197471	cytotoxic T cell	FALSE	SPN	sialophorin
7636	9.41247941227093	0.0449511919450984	0.270198906795944	0.729687115035188	0.911603570307119	ENSG00000149925	cytotoxic T cell	FALSE	ALDOA	aldolase, fructose-bisphosphate A
7637	80.7218088537274	0.271764138733498	0.232258179501753	0.107527118838562	0.389515908403143	ENSG00000102879	cytotoxic T cell	FALSE	CORO1A	coronin 1A
7638	10.2185767114446	0.564065869112875	0.540529173440741	0.024146877134697	0.149853301397373	ENSG00000180096	cytotoxic T cell	FALSE	SEPTIN1	septin 1
7639	109.411799306655	0.842162713477685	0.436546485213093	0.00346314977267061	0.0520626849158149	ENSG00000005844	cytotoxic T cell	FALSE	ITGAL	integrin subunit alpha L
7640	80.1640570436108	0.238603085476244	0.184093937537222	0.106098374819013	0.385890056801409	ENSG00000121281	cytotoxic T cell	FALSE	ADCY7	adenylate cyclase 7
7641	4.17758333396059	-0.0331275133936124	0.265617564818109	0.78609827768836	0.933311126971156	ENSG00000087258	cytotoxic T cell	FALSE	GNAO1	G protein subunit alpha o1
7642	40.5764491989279	-0.0156504905556315	0.190858102261835	0.91182269116337	0.971031956823329	ENSG00000051108	cytotoxic T cell	FALSE	HERPUD1	homocysteine inducible ER protein with ubiquitin like domain 1
7643	302.393406802574	0.880605411661685	0.25820688290908	4.421602869257e-05	0.00306791214466909	ENSG00000140853	cytotoxic T cell	FALSE	NLRC5	NLR family CARD domain containing 5
7644	140.403943739981	0.131010624656947	0.223416070164572	0.379998619824078	0.713313520185628	ENSG00000205336	cytotoxic T cell	FALSE	ADGRG1	adhesion G protein-coupled receptor G1
7645	4.84693983230458	0.0440769147577884	0.284218808999167	0.59241000820641	0.844160864774378	ENSG00000217555	cytotoxic T cell	FALSE	CKLF	chemokine like factor
7646	11.8969878028947	0.0575627247891948	0.203334210416363	0.697687366747862	0.893981149117482	ENSG00000140836	cytotoxic T cell	FALSE	ZFHX3	zinc finger homeobox 3
7647	8.91326613859094	0.0923286643602395	0.229842100330428	0.54118235264276	0.825801814773832	ENSG00000178573	cytotoxic T cell	FALSE	MAF	MAF bZIP transcription factor
7648	92.6718160720828	1.32023376042657	0.280713356916126	2.3195128593275e-07	0.00010461002995567	ENSG00000197943	cytotoxic T cell	TRUE	PLCG2	phospholipase C gamma 2
7649	18.1418276138164	0.187083724961823	0.292626671506116	0.239558712205083	0.582431154741199	ENSG00000103187	cytotoxic T cell	FALSE	COTL1	coactosin like F-actin binding protein 1
7650	23.4596882778461	-0.0714382394522177	0.262827764299915	0.546242153840987	0.825801814773832	ENSG00000103257	cytotoxic T cell	FALSE	SLC7A5	solute carrier family 7 member 5
7651	127.769698132846	0.234949110516376	0.270304695772164	0.164928050611749	0.489358887012493	ENSG00000051523	cytotoxic T cell	FALSE	CYBA	cytochrome b-245 alpha chain
7652	13.9737750398918	0.10544874611686	0.322101790467535	0.00245951778012877	0.0442024652407437	ENSG00000185669	cytotoxic T cell	FALSE	SNAI3	snail family transcriptional repressor 3
7653	43.639350642687	0.0664770771375492	0.253271785927504	0.628533552468786	0.858143619086305	ENSG00000158717	cytotoxic T cell	FALSE	RNF166	ring finger protein 166
7654	140.320510175202	0.627219771180555	0.748447024829075	0.0127211944255966	0.102451047963287	ENSG00000074370	cytotoxic T cell	FALSE	ATP2A3	ATPase sarcoplasmic/endoplasmic reticulum Ca2+ transporting 3
7655	55.0918892735976	-0.109696068163694	0.156482892957062	0.415091794343229	0.747974520225427	ENSG00000141480	cytotoxic T cell	FALSE	ARRB2	arrestin beta 2
7656	106.089936977513	0.114006985655023	0.221778138261139	0.453382249364542	0.785338499801171	ENSG00000072818	cytotoxic T cell	FALSE	ACAP1	ArfGAP with coiled-coil, ankyrin repeat and PH domains 1
7657	10.9021368701886	0.500380522828089	0.437304224094919	0.0311824036656577	0.182639792898852	ENSG00000141506	cytotoxic T cell	FALSE	PIK3R5	phosphoinositide-3-kinase regulatory subunit 5
7658	3.50688154037688	0.164370646049649	0.348417645472703	0.0433933668047741	0.228893665835709	ENSG00000125430	cytotoxic T cell	FALSE	HS3ST3B1	heparan sulfate-glucosamine 3-sulfotransferase 3B1
7659	83.5851347602465	-0.0638706217964961	0.212356551778346	0.656145483094024	0.874153866827849	ENSG00000185862	cytotoxic T cell	FALSE	EVI2B	ecotropic viral integration site 2B
7660	7.69230889839533	0.0321523813419563	0.268220760389515	0.798885694394131	0.940724407759146	ENSG00000126860	cytotoxic T cell	FALSE	EVI2A	ecotropic viral integration site 2A
7661	69.7982718979837	0.2386088396064	0.198813500418423	0.123824015214262	0.427928205836261	ENSG00000166750	cytotoxic T cell	FALSE	SLFN5	schlafen family member 5
7662	31.5592750225084	0.130409467586891	0.235454977544261	0.412169437125063	0.746539823869089	ENSG00000172716	cytotoxic T cell	FALSE	SLFN11	schlafen family member 11
7663	282.872685569629	-0.171236360088654	0.288520687851452	0.247347445600803	0.594953055818466	ENSG00000271503	cytotoxic T cell	FALSE	CCL5	C-C motif chemokine ligand 5
7664	34.3879074929272	1.0678240558959	0.486316669169446	0.000924476695238699	0.0201684914873025	ENSG00000161381	cytotoxic T cell	FALSE	PLXDC1	plexin domain containing 1
7665	24.5986442440381	1.11171545221864	0.390599248377029	0.000317808404496312	0.0102379707448455	ENSG00000067191	cytotoxic T cell	TRUE	CACNB1	calcium voltage-gated channel auxiliary subunit beta 1
7666	10.9522811359496	1.06862373717088	0.676119942398189	0.0065525066965738	0.0789980625321169	ENSG00000161405	cytotoxic T cell	FALSE	IKZF3	IKAROS family zinc finger 3
7667	13.3731688031405	0.378437522310255	0.328964427459712	0.0554021250398565	0.267233779604014	ENSG00000008838	cytotoxic T cell	FALSE	MED24	mediator complex subunit 24
7668	17.6974212687043	-0.0830003778179131	0.230035226232351	0.589906011570622	0.842926095747282	ENSG00000126351	cytotoxic T cell	FALSE	THRA	thyroid hormone receptor alpha
7669	56.4370834964417	0.410887512811179	0.298207739456822	0.0322797845822224	0.186643369827978	ENSG00000131759	cytotoxic T cell	FALSE	RARA	retinoic acid receptor alpha
7670	215.71357769651	-0.112078867653263	0.206300153709946	0.460600296655358	0.789850698827248	ENSG00000186395	cytotoxic T cell	FALSE	KRT10	keratin 10
7671	10.106999452146	-0.151841446496012	0.237926722717602	0.337705222006561	0.681448637271376	ENSG00000108828	cytotoxic T cell	FALSE	VAT1	vesicle amine transport 1
7672	49.5534881490557	0.00184972409025811	0.227756085152286	0.979045332687626	0.990021177224482	ENSG00000186834	cytotoxic T cell	FALSE	HEXIM1	HEXIM P-TEFb complex subunit 1
7673	204.778053841099	0.0482838328717386	0.180467524768038	0.740864531703589	0.917939296149227	ENSG00000184922	cytotoxic T cell	FALSE	FMNL1	formin like 1
7674	6.8689456236305	-0.0661273616542771	0.265262327445799	0.579979410296984	0.837026284940607	ENSG00000141293	cytotoxic T cell	FALSE	SKAP1	src kinase associated phosphoprotein 1
7675	41.3289709907806	-0.0793436123842359	0.207887183908187	0.612126215762688	0.858143619086305	ENSG00000121104	cytotoxic T cell	FALSE	FAM117A	family with sequence similarity 117 member A
7676	43.1317126814269	0.397941790904411	0.292342077982246	0.0367059056213619	0.203121023745205	ENSG00000108821	cytotoxic T cell	FALSE	COL1A1	collagen type I alpha 1 chain
7677	95.4673890769247	-0.091097662042178	0.222646092803592	0.55389146112879	0.825801814773832	ENSG00000141232	cytotoxic T cell	FALSE	TOB1	transducer of ERBB2, 1
7678	8.02054458599625	-0.253345436152745	0.334478461677885	0.133705198987242	0.44015361126457	ENSG00000153933	cytotoxic T cell	FALSE	DGKE	diacylglycerol kinase epsilon
7679	43.0837198482439	-0.0161111329873957	0.219718651410694	0.907977389417953	0.970608957855223	ENSG00000153944	cytotoxic T cell	FALSE	MSI2	musashi RNA binding protein 2
7680	9.68973549697262	0.0023809480223956	0.271296788747945	0.992884005701962	0.995090414603522	ENSG00000265206	cytotoxic T cell	FALSE	NA	NA
7681	5.92845591677534	0.188234194982917	0.342861070099303	0.14171278028297	0.453067758691898	ENSG00000136490	cytotoxic T cell	FALSE	LIMD2	LIM domain containing 2
7682	51.262439948833	0.313590725723485	0.254613461820741	0.0769723968419312	0.324025657450404	ENSG00000120063	cytotoxic T cell	FALSE	GNA13	G protein subunit alpha 13
7683	19.218301551199	0.0608292974905194	0.273013340509447	0.633884596794751	0.859795347832881	ENSG00000108370	cytotoxic T cell	FALSE	RGS9	regulator of G protein signaling 9
7684	22.702359815842	-0.0817255860841816	0.277100852833522	0.508408754383705	0.809047281779739	ENSG00000167851	cytotoxic T cell	FALSE	CD300A	CD300a molecule
7685	53.3016521719636	0.550575693146394	0.288328356829321	0.00815575072252111	0.08455732358292	ENSG00000092929	cytotoxic T cell	FALSE	UNC13D	unc-13 homolog D
7686	864.256233255737	0.277105475616746	0.151353904158438	0.0332919207985921	0.190470795057958	ENSG00000173821	cytotoxic T cell	FALSE	RNF213	ring finger protein 213
7687	5.32544322391077	0.0122202952207811	0.283303973243449	0.518447426550043	0.809047281779739	ENSG00000141526	cytotoxic T cell	FALSE	SLC16A3	solute carrier family 16 member 3
7688	19.6090597370282	-0.0459518868654403	0.270422802278175	0.683571516108522	0.889728005093631	ENSG00000173762	cytotoxic T cell	FALSE	CD7	CD7 molecule
7689	28.8513214042475	-0.184894209978263	0.267602244142091	0.264838218510335	0.606815914037036	ENSG00000176845	cytotoxic T cell	FALSE	METRNL	meteorin like, glial cell differentiation regulator
7690	6.22021986289602	0.0259719428793531	0.27539033107148	0.80545535945119	0.941089033970172	ENSG00000080986	cytotoxic T cell	FALSE	NDC80	NDC80 kinetochore complex component
7691	194.479181228152	-0.423071631662328	0.183256848548381	0.00665615604483469	0.0789980625321169	ENSG00000101596	cytotoxic T cell	FALSE	SMCHD1	structural maintenance of chromosomes flexible hinge domain containing 1
7692	6.52113390549082	-0.0131943953698498	0.257976300428353	0.909585309019661	0.970608957855223	ENSG00000255112	cytotoxic T cell	FALSE	CHMP1B	charged multivesicular body protein 1B
7693	4.7150154666864	-0.0555302331838981	0.252623387491783	0.698149627228831	0.893981149117482	ENSG00000168675	cytotoxic T cell	FALSE	LDLRAD4	low density lipoprotein receptor class A domain containing 4
7694	13.0816542257659	-0.100908536884719	0.236697601101203	0.505741872250764	0.809047281779739	ENSG00000168234	cytotoxic T cell	FALSE	TTC39C	tetratricopeptide repeat domain 39C
7695	11.9462651819108	-0.25998336309729	0.351632490303888	0.123791238932747	0.427928205836261	ENSG00000101695	cytotoxic T cell	FALSE	RNF125	ring finger protein 125
7696	40.6021765079597	-0.0933271266808092	0.205414205555827	0.543452865182715	0.825801814773832	ENSG00000166974	cytotoxic T cell	FALSE	MAPRE2	microtubule associated protein RP/EB family member 2
7697	6.21827616925856	0.166567908515837	0.311476238013578	0.229859665620252	0.569597303267768	ENSG00000166562	cytotoxic T cell	FALSE	SEC11C	SEC11 homolog C, signal peptidase complex subunit
7698	6.87149639190235	-0.0936886999399843	0.273106566807179	0.481363571777624	0.807793590719423	ENSG00000171791	cytotoxic T cell	FALSE	BCL2	BCL2 apoptosis regulator
7699	5.80809117557105	0.160867591621825	0.33872262268565	0.125367229250811	0.43022364787903	ENSG00000150637	cytotoxic T cell	FALSE	CD226	CD226 molecule
7700	43.9931806140534	0.0327296134954622	0.243997884118398	0.808959432819165	0.943960424842027	ENSG00000197971	cytotoxic T cell	FALSE	MBP	myelin basic protein
7701	19.6562255050297	0.0593902999998267	0.190609081671123	0.679941555787037	0.887564809435467	ENSG00000101384	cytotoxic T cell	FALSE	JAG1	jagged canonical Notch ligand 1
7702	31.423472094293	-0.115834639911084	0.189838131583448	0.437717317643736	0.766642758280873	ENSG00000188559	cytotoxic T cell	FALSE	RALGAPA2	Ral GTPase activating protein catalytic subunit alpha 2
7703	34.1491762821224	-0.148429190408199	0.292694748841989	0.298869592651671	0.644929120985185	ENSG00000077984	cytotoxic T cell	FALSE	CST7	cystatin F
7704	14.43280889827	0.26413052751795	0.428751413752369	0.0521042981905866	0.262559089206196	ENSG00000101082	cytotoxic T cell	FALSE	SLA2	Src like adaptor 2
7705	18.7735380555083	-0.21983518991863	0.202580233217894	0.156390109261926	0.478426217916169	ENSG00000101347	cytotoxic T cell	FALSE	SAMHD1	SAM and HD domain containing deoxynucleoside triphosphate triphosphohydrolase 1
7706	20.1554016048946	-0.0360813511138804	0.235480575732899	0.788451306820422	0.933311126971156	ENSG00000080839	cytotoxic T cell	FALSE	RBL1	RB transcriptional corepressor like 1
7707	48.5881975418903	0.0440042603841869	0.240467987860303	0.788282058042977	0.933311126971156	ENSG00000101445	cytotoxic T cell	FALSE	PPP1R16B	protein phosphatase 1 regulatory subunit 16B
7708	88.558757235975	0.187255233402534	0.213351690400755	0.233593000415032	0.575997033298113	ENSG00000101109	cytotoxic T cell	FALSE	STK4	serine/threonine kinase 4
7709	222.619796440384	0.394277580419061	0.216727338012579	0.0187006723724231	0.12621035930674	ENSG00000124126	cytotoxic T cell	FALSE	PREX1	phosphatidylinositol-3,4,5-trisphosphate dependent Rac exchange factor 1
7710	10.5117954487232	0.0748168185953745	0.245476224478294	0.608176555729298	0.855394350314544	ENSG00000172216	cytotoxic T cell	FALSE	CEBPB	CCAAT enhancer binding protein beta
7711	50.6248847405985	-0.062673332942394	0.207005204433677	0.661885892885628	0.877732930464177	ENSG00000101096	cytotoxic T cell	FALSE	NFATC2	nuclear factor of activated T cells 2
7712	24.0530248091382	1.89189812470741	0.956656874479763	0.00106231436247913	0.0222838966268878	ENSG00000087589	cytotoxic T cell	TRUE	CASS4	Cas scaffold protein family member 4
7713	29.3589784132616	-0.0187004666195982	0.241430859257522	0.899782837168775	0.970608957855223	ENSG00000132819	cytotoxic T cell	FALSE	RBM38	RNA binding motif protein 38
7714	8.69383411303546	0.275261122738307	0.307976687201981	0.125934203474596	0.43022364787903	ENSG00000101160	cytotoxic T cell	FALSE	CTSZ	cathepsin Z
7715	12.0239045569639	0.661318829103085	0.846571380257798	0.0171635985469056	0.121902093616605	ENSG00000124203	cytotoxic T cell	FALSE	ZNF831	zinc finger protein 831
7716	9.76982025362879	0.0105411261146704	0.239040830981233	0.936842715603532	0.98259549938882	ENSG00000196227	cytotoxic T cell	FALSE	FAM217B	family with sequence similarity 217 member B
7717	21.0411340717483	-0.168649380646281	0.265456035658208	0.282021350845368	0.626125147786107	ENSG00000197457	cytotoxic T cell	FALSE	STMN3	stathmin 3
7718	7.62079489147375	-0.00474672167951777	0.279598058177836	0.99037846260592	0.993683396296485	ENSG00000197540	cytotoxic T cell	FALSE	GZMM	granzyme M
7719	4.53894688800962	-0.0133470358457857	0.277627172237408	0.921496357291557	0.97557478201524	ENSG00000099840	cytotoxic T cell	FALSE	IZUMO4	IZUMO family member 4
7720	7.3906310619193	0.0530920911416918	0.282533630769703	0.619800269982374	0.858143619086305	ENSG00000125910	cytotoxic T cell	FALSE	S1PR4	sphingosine-1-phosphate receptor 4
7721	7.49909390227203	0.164320320976421	0.307145140606779	0.238151008644782	0.582146910020577	ENSG00000161091	cytotoxic T cell	FALSE	MFSD12	major facilitator superfamily domain containing 12
7722	21.2205223435706	0.1795275408338	0.266405424091901	0.265061496818838	0.606815914037036	ENSG00000064961	cytotoxic T cell	FALSE	HMG20B	high mobility group 20B
7723	48.2731940321091	0.437680699684968	0.769472228455185	0.0205625779772134	0.135081398150883	ENSG00000007264	cytotoxic T cell	FALSE	MATK	megakaryocyte-associated tyrosine kinase
7724	22.3813681603758	0.0813126338976316	0.238649876543374	0.587843784273204	0.842926095747282	ENSG00000205744	cytotoxic T cell	FALSE	DENND1C	DENN domain containing 1C
7725	6.18889195145931	0.0736583219783115	0.307521496616143	0.0113120072697456	0.0990624325952477	ENSG00000125657	cytotoxic T cell	FALSE	TNFSF9	TNF superfamily member 9
7726	13.4877478167433	0.0290289999857213	0.28244003324237	0.705670264048389	0.893981149117482	ENSG00000125735	cytotoxic T cell	FALSE	TNFSF14	TNF superfamily member 14
7727	58.7137841236377	0.200088564807613	0.226771114995116	0.219168422426069	0.564828334366612	ENSG00000141968	cytotoxic T cell	FALSE	VAV1	vav guanine nucleotide exchange factor 1
7728	4.07822977818355	0.120794128993632	0.315560001105671	0.162297537892867	0.484742977415119	ENSG00000167775	cytotoxic T cell	FALSE	CD320	CD320 molecule
7729	150.117272463311	-0.0326155315632936	0.175272641880109	0.812501527455075	0.945646939050939	ENSG00000142347	cytotoxic T cell	FALSE	MYO1F	myosin IF
7730	3.87492805151486	0.0780237260352007	0.294170722968731	0.397765878632543	0.729864542345883	ENSG00000076662	cytotoxic T cell	FALSE	ICAM3	intercellular adhesion molecule 3
7731	75.7884106203151	0.105068472692975	0.242885784020685	0.460436723972939	0.789850698827248	ENSG00000065989	cytotoxic T cell	FALSE	PDE4A	phosphodiesterase 4A
7732	16.0756792820377	0.0658279172258748	0.257043693847838	0.62884573745937	0.858143619086305	ENSG00000160888	cytotoxic T cell	FALSE	IER2	immediate early response 2
7733	14.7133733561858	-1.21231654814587	0.431496585091681	0.00045851945102536	0.0133414369298347	ENSG00000267519	cytotoxic T cell	TRUE	NA	NA
7734	14.1312736828215	0.0438369574817224	0.252151608999676	0.758047226136043	0.925474689950004	ENSG00000104998	cytotoxic T cell	FALSE	IL27RA	interleukin 27 receptor subunit alpha
7735	99.681646543571	0.0313857911254889	0.214314535088789	0.856335593711861	0.961507378900582	ENSG00000123146	cytotoxic T cell	FALSE	ADGRE5	adhesion G protein-coupled receptor E5
7736	13.5349312310344	0.00436016839365765	0.251374842211039	0.943047197579884	0.985664625975731	ENSG00000132002	cytotoxic T cell	FALSE	DNAJB1	DnaJ heat shock protein family (Hsp40) member B1
7737	50.1175749176315	1.12570286729976	0.459764678108356	0.000703520077983723	0.0171506786578735	ENSG00000105122	cytotoxic T cell	FALSE	RASAL3	RAS protein activator like 3
7738	6.50769748199983	0.115608982884881	0.287776565161484	0.35732508001986	0.703727559340422	ENSG00000171954	cytotoxic T cell	FALSE	CYP4F22	cytochrome P450 family 4 subfamily F member 22
7739	7.68811082118648	-0.942774265056146	0.35712958280511	0.000610369338317569	0.0157300898046413	ENSG00000127528	cytotoxic T cell	FALSE	KLF2	KLF transcription factor 2
7740	7.25355023584848	0.16394235192077	0.271921789676711	0.289078078567413	0.63288453123254	ENSG00000105643	cytotoxic T cell	FALSE	ARRDC2	arrestin domain containing 2
7741	90.9271133649221	-0.117210963131905	0.189564345008685	0.430656308319077	0.757216354978182	ENSG00000099308	cytotoxic T cell	FALSE	MAST3	microtubule associated serine/threonine kinase 3
7742	191.638212982545	-0.0576846785138979	0.201853860941204	0.703689384722766	0.893981149117482	ENSG00000130522	cytotoxic T cell	FALSE	JUND	JunD proto-oncogene, AP-1 transcription factor subunit
7743	7.62600901394175	0.0404772025472291	0.266459772119159	0.697922926509592	0.893981149117482	ENSG00000130517	cytotoxic T cell	FALSE	PGPEP1	pyroglutamyl-peptidase I
7744	6.83720835114026	0.314818315181157	0.43382012148078	0.0601806415252378	0.281258749511733	ENSG00000105655	cytotoxic T cell	FALSE	ISYNA1	inositol-3-phosphate synthase 1
7745	6.65645912706063	0.143404048566614	0.312182824352459	0.214924605326357	0.561168479567573	ENSG00000105717	cytotoxic T cell	FALSE	PBX4	PBX homeobox 4
7746	26.7990050137599	0.531633315380671	0.275805821443661	0.0100174554478975	0.092201477693914	ENSG00000089351	cytotoxic T cell	FALSE	GRAMD1A	GRAM domain containing 1A
7747	3.50257905305686	0.177978240554365	0.371459192951158	0.00565360229740349	0.0728507038893992	ENSG00000221946	cytotoxic T cell	FALSE	FXYD7	FXYD domain containing ion transport regulator 7
7748	72.6786504682457	-0.0268277439719098	0.192905577607641	0.847614297221659	0.961507378900582	ENSG00000089327	cytotoxic T cell	FALSE	FXYD5	FXYD domain containing ion transport regulator 5
7749	10.2740105129243	-0.0450684112849352	0.267253121940572	0.690657839095779	0.892929896294601	ENSG00000161265	cytotoxic T cell	FALSE	U2AF1L4	U2 small nuclear RNA auxiliary factor 1 like 4
7750	9.70847631258439	0.201969777199496	0.33023930241078	0.156469771934889	0.478426217916169	ENSG00000167604	cytotoxic T cell	FALSE	NFKBID	NFKB inhibitor delta
7751	4.77282925610899	0.146769081614185	0.316769938901233	0.199449462872932	0.539267947618168	ENSG00000126264	cytotoxic T cell	FALSE	HCST	hematopoietic cell signal transducer
7752	25.5451406226168	0.324814282904853	0.294835934135813	0.0746156363545241	0.320723729932045	ENSG00000104814	cytotoxic T cell	FALSE	MAP4K1	mitogen-activated protein kinase kinase kinase kinase 1
7753	12.6822395652203	0.0720288744735233	0.25438290105596	0.612906592183298	0.858143619086305	ENSG00000130755	cytotoxic T cell	FALSE	GMFG	glia maturation factor gamma
7754	59.3742458480882	0.0776737755455104	0.221244360289946	0.588776080621652	0.842926095747282	ENSG00000275395	cytotoxic T cell	FALSE	FCGBP	Fc gamma binding protein
7755	6.11989056195044	0.0107802422065296	0.236709019355614	0.936384554000652	0.98259549938882	ENSG00000105223	cytotoxic T cell	FALSE	PLD3	phospholipase D family member 3
7756	47.8548089007909	0.0274332126280059	0.204202439967334	0.864645852026448	0.963945459221732	ENSG00000105329	cytotoxic T cell	FALSE	TGFB1	transforming growth factor beta 1
7757	4.53331546914291	0.304101626048728	0.456602807771328	0.0622137947547077	0.289262076643023	ENSG00000028277	cytotoxic T cell	FALSE	POU2F2	POU class 2 homeobox 2
7758	28.9114249675467	2.09731966164936	0.93477049097573	0.000524971231708628	0.014797626593787	ENSG00000104783	cytotoxic T cell	FALSE	KCNN4	potassium calcium-activated channel subfamily N member 4
7759	31.4137244422729	-1.19477749026914	0.811623113889743	0.0145057445143833	0.109034846266448	ENSG00000125740	cytotoxic T cell	FALSE	FOSB	FosB proto-oncogene, AP-1 transcription factor subunit
7760	21.9309267465628	0.251619905097357	0.355709464298723	0.115130089077993	0.40565367323574	ENSG00000105281	cytotoxic T cell	FALSE	SLC1A5	solute carrier family 1 member 5
7761	52.5489617850101	0.203095732994814	0.222328395631228	0.205132002200572	0.544203135249753	ENSG00000105483	cytotoxic T cell	FALSE	CARD8	caspase recruitment domain family member 8
7762	25.7661697351643	-0.0235089789682602	0.232246128109589	0.872053738856212	0.963945459221732	ENSG00000142227	cytotoxic T cell	FALSE	EMP3	epithelial membrane protein 3
7763	20.5545789236859	0.0087774020583606	0.2080028766065	0.949089075187181	0.988674466956376	ENSG00000087074	cytotoxic T cell	FALSE	PPP1R15A	protein phosphatase 1 regulatory subunit 15A
7764	57.8145670979894	0.6990871369515	0.421610560012698	0.00752760690720431	0.0821817075403083	ENSG00000104894	cytotoxic T cell	FALSE	CD37	CD37 molecule
7765	66.1777064217664	0.222033860752298	0.421167080294698	0.00843172658772246	0.0847368340147345	ENSG00000105374	cytotoxic T cell	FALSE	NKG7	natural killer cell granule protein 7
7766	42.9752388026778	-0.0465330700410719	0.238554578075784	0.755272420168626	0.924363260504886	ENSG00000130844	cytotoxic T cell	FALSE	ZNF331	zinc finger protein 331
7767	4.03782936487387	0.0197011903325344	0.260133951353336	0.871052267201121	0.963945459221732	ENSG00000186230	cytotoxic T cell	FALSE	ZNF749	zinc finger protein 749
7768	17.8645253837787	0.447469190127242	0.3958070725435	0.0353993090861438	0.197099856763591	ENSG00000093072	cytotoxic T cell	FALSE	ADA2	adenosine deaminase 2
7769	3.69385327853426	0.0421910232432085	0.272640512360103	0.705177388129383	0.893981149117482	ENSG00000015475	cytotoxic T cell	FALSE	BID	BH3 interacting domain death agonist
7770	17.2046320836998	-0.147722837306147	0.259952350049381	0.334110546912633	0.67723081643864	ENSG00000100100	cytotoxic T cell	FALSE	PIK3IP1	phosphoinositide-3-kinase interacting protein 1
7771	98.1347198628275	0.0831230423458955	0.194788424717812	0.573857442412953	0.83612207008276	ENSG00000198089	cytotoxic T cell	FALSE	SFI1	SFI1 centrin binding protein
7772	3.96726517899439	-0.00130517127782508	0.250409219499182	0.998249997960566	0.998249997960566	ENSG00000100365	cytotoxic T cell	FALSE	NCF4	neutrophil cytosolic factor 4
7773	66.5520685215151	0.156455838972728	0.297723155514477	0.258007578677109	0.599801123625649	ENSG00000100385	cytotoxic T cell	FALSE	IL2RB	interleukin 2 receptor subunit beta
7774	58.5645919497203	0.0967184030211071	0.241094629259111	0.528169828080678	0.817565438406148	ENSG00000128340	cytotoxic T cell	FALSE	RAC2	Rac family small GTPase 2
7775	55.1346339160853	0.088018649303147	0.194416487719277	0.551274272073625	0.825801814773832	ENSG00000100055	cytotoxic T cell	FALSE	CYTH4	cytohesin 4
7776	7.92954154385186	-0.064580751020246	0.245987507981048	0.656624959219126	0.874153866827849	ENSG00000100060	cytotoxic T cell	FALSE	MFNG	MFNG O-fucosylpeptide 3-beta-N-acetylglucosaminyltransferase
7777	71.7901295440119	0.054308449971961	0.192918597857229	0.701691904742738	0.893981149117482	ENSG00000100097	cytotoxic T cell	FALSE	LGALS1	galectin 1
7778	33.1741575112349	0.176895261338622	0.283249398121946	0.255443079043849	0.598242596073903	ENSG00000239713	cytotoxic T cell	FALSE	APOBEC3G	apolipoprotein B mRNA editing enzyme catalytic subunit 3G
7779	23.1386653442348	0.0554328871165701	0.266897039885109	0.664557567916437	0.877732930464177	ENSG00000100351	cytotoxic T cell	FALSE	GRAP2	GRB2 related adaptor protein 2
7780	33.6257313995647	0.00868600194178971	0.214887491259427	0.962368272713634	0.988674466956376	ENSG00000138964	cytotoxic T cell	FALSE	PARVG	parvin gamma
7781	29.6713934378872	0.104002032622331	0.285387034580155	0.372842331511291	0.713313520185628	ENSG00000100376	cytotoxic T cell	FALSE	FAM118A	family with sequence similarity 118 member A
7782	16.639900664139	-0.0250787085527378	0.227925043217393	0.869176762306151	0.963945459221732	ENSG00000100422	cytotoxic T cell	FALSE	CERK	ceramide kinase
7783	19.5555659165091	0.173467707349366	0.288456101467838	0.253551393215349	0.598242596073903	ENSG00000155307	cytotoxic T cell	FALSE	SAMSN1	SAM domain, SH3 domain and nuclear localization signals 1
7784	22.7715957451721	-0.109930661553881	0.235254134734884	0.48456111358757	0.809047281779739	ENSG00000154642	cytotoxic T cell	FALSE	C21orf91	chromosome 21 open reading frame 91
7785	41.2652858082395	0.0314471699965576	0.188326050490042	0.817197278873278	0.94812313698009	ENSG00000156299	cytotoxic T cell	FALSE	TIAM1	TIAM Rac1 associated GEF 1
7786	5.51111394949683	0.0943521239615356	0.290629637164782	0.384429375919828	0.716482409073006	ENSG00000166979	cytotoxic T cell	FALSE	EVA1C	eva-1 homolog C
7787	33.4569149779379	0.100364931607707	0.250417491628892	0.490944919397003	0.809047281779739	ENSG00000159147	cytotoxic T cell	FALSE	DONSON	DNA replication fork stabilization factor DONSON
7788	9.9217130831023	-0.0175662685538317	0.246917450250944	0.884176438229397	0.964361725856005	ENSG00000198743	cytotoxic T cell	FALSE	SLC5A3	solute carrier family 5 member 3
7789	10.0183622593783	0.753680306522686	0.537696614863418	0.0130978057768513	0.103814177205655	ENSG00000159216	cytotoxic T cell	FALSE	RUNX1	RUNX family transcription factor 1
7790	24.9322666668368	2.60388270090268	0.689259542213251	9.56566603922866e-06	0.00172564615347685	ENSG00000160185	cytotoxic T cell	TRUE	UBASH3A	ubiquitin associated and SH3 domain containing A
7791	14.5547839015597	-0.104054291633056	0.242444168383015	0.483610344765811	0.809047281779739	ENSG00000160213	cytotoxic T cell	FALSE	CSTB	cystatin B
7792	143.826701168898	0.214772617378897	0.225335843272145	0.185072510551454	0.524954102256011	ENSG00000160255	cytotoxic T cell	FALSE	ITGB2	integrin subunit beta 2
7793	14.0140402751584	0.201471333134009	0.2220524250483	0.211891612250362	0.557219341836228	ENSG00000142156	cytotoxic T cell	FALSE	COL6A1	collagen type VI alpha 1 chain
7794	26.5635069012315	0.148278301848903	0.189643144770269	0.319810177100403	0.665586119865031	ENSG00000142173	cytotoxic T cell	FALSE	COL6A2	collagen type VI alpha 2 chain
7795	21.3120795734571	0.256198425802217	0.415286054079282	0.0601449416913483	0.281258749511733	ENSG00000198695	cytotoxic T cell	FALSE	ND6	NADH dehydrogenase subunit 6
7796	17.1751071275129	2.35914116227643	0.860237744580229	0.000196642338902849	0.00561905483414891	ENSG00000187608	regulatory T cell	TRUE	ISG15	ISG15 ubiquitin like modifier
7797	89.8241473740175	0.138844338273926	0.306280486341691	0.39337003990384	0.668086115319597	ENSG00000186891	regulatory T cell	FALSE	TNFRSF18	TNF receptor superfamily member 18
7798	33.3305153135055	1.936477996153	0.854229823346619	0.000496793058365565	0.00996200817038318	ENSG00000186827	regulatory T cell	TRUE	TNFRSF4	TNF receptor superfamily member 4
7799	202.351337074051	-0.0329697688676037	0.214276102913684	0.840057736198589	0.936766821926817	ENSG00000069424	regulatory T cell	FALSE	KCNAB2	potassium voltage-gated channel subfamily A regulatory beta subunit 2
7800	231.071828447328	-0.0210368226381423	0.255935719043635	0.896774427665128	0.96004136587301	ENSG00000215788	regulatory T cell	FALSE	TNFRSF25	TNF receptor superfamily member 25
7801	65.7481202435322	3.76476258050085	0.816933649064738	4.1391781658313e-08	6.75868663363597e-06	ENSG00000049249	regulatory T cell	FALSE	TNFRSF9	TNF receptor superfamily member 9
7802	2.79661228867955	-0.536921671356155	0.466125892614642	0.0353481225594955	0.171198746125014	ENSG00000116285	regulatory T cell	FALSE	ERRFI1	ERBB receptor feedback inhibitor 1
7803	2.00991478666836	-0.126227202931752	0.319496705512948	0.420544116765451	0.68767085187827	ENSG00000180758	regulatory T cell	FALSE	GPR157	G protein-coupled receptor 157
7804	284.932388257591	0.212624908619266	0.274836061946905	0.242899049529815	0.530771304184094	ENSG00000171608	regulatory T cell	FALSE	PIK3CD	phosphatidylinositol-4,5-bisphosphate 3-kinase catalytic subunit delta
7805	6.41265290730022	0.21673786903615	0.288176069888371	0.250820735052923	0.539902260198665	ENSG00000178585	regulatory T cell	FALSE	CTNNBIP1	catenin beta interacting protein 1
7806	39.9222942288249	0.105641388954273	0.282282323419091	0.526551398616639	0.7647372917647	ENSG00000142657	regulatory T cell	FALSE	PGD	phosphogluconate dehydrogenase
7807	5.99013080865922	-0.170215155673294	0.348965595866395	0.272940468178776	0.560091481379427	ENSG00000116661	regulatory T cell	FALSE	FBXO2	F-box protein 2
7808	31.3021850965923	-0.139432885481247	0.212914701679101	0.406930692016762	0.676049100254592	ENSG00000177000	regulatory T cell	FALSE	MTHFR	methylenetetrahydrofolate reductase
7809	110.533983369727	0.893337242962348	0.447883095061387	0.00226816139271806	0.0294603235440539	ENSG00000116691	regulatory T cell	FALSE	MIIP	migration and invasion inhibitory protein
7810	209.543754678286	0.14585294703117	0.216004616071912	0.384987336850371	0.662820287643091	ENSG00000028137	regulatory T cell	FALSE	TNFRSF1B	TNF receptor superfamily member 1B
7811	48.6210106963321	-0.150319315123764	0.177850989034865	0.325927147260536	0.604784538789299	ENSG00000169991	regulatory T cell	FALSE	IFFO2	intermediate filament family orphan 2
7812	359.466119243542	0.781991629952187	0.284251974611706	0.000563110816797391	0.0105514043213019	ENSG00000127481	regulatory T cell	FALSE	UBR4	ubiquitin protein ligase E3 component n-recognin 4
7813	5.99660572257249	-0.0696654670261595	0.285791681643943	0.685413912985493	0.861857098506512	ENSG00000117318	regulatory T cell	FALSE	ID3	inhibitor of DNA binding 3
7814	84.6786614109848	0.234997261976001	0.30750073676519	0.200683278907851	0.476561655183392	ENSG00000117602	regulatory T cell	FALSE	RCAN3	RCAN family member 3
7815	85.6247421872832	0.898137141165426	0.389708480209732	0.00134496189540558	0.0196139633112119	ENSG00000020633	regulatory T cell	FALSE	RUNX3	RUNX family transcription factor 3
7816	112.422351541759	0.1508672836372	0.300674129716658	0.362936534239295	0.639193310686462	ENSG00000117632	regulatory T cell	FALSE	STMN1	stathmin 1
7817	126.529309323312	0.265886144821969	0.266787886440688	0.151724209255199	0.413892055319076	ENSG00000158062	regulatory T cell	FALSE	UBXN11	UBX domain protein 11
7818	131.661856089973	0.290013665112344	0.431063527415565	0.0888947304598268	0.307899020956309	ENSG00000169442	regulatory T cell	FALSE	CD52	CD52 molecule
7819	39.7151946289534	1.05719483427128	0.528026265606014	0.00193217749339389	0.0256799869180141	ENSG00000126709	regulatory T cell	FALSE	IFI6	interferon alpha inducible protein 6
7820	25.1012522050127	-0.450575351408695	0.299518180533236	0.0373795349572513	0.17728136288854	ENSG00000130775	regulatory T cell	FALSE	THEMIS2	thymocyte selection associated family member 2
7821	15.6567720188005	0.728516866624949	0.951938538941827	0.0146859491203538	0.0993256795536354	ENSG00000197989	regulatory T cell	FALSE	SNHG12	small nucleolar RNA host gene 12
7822	570.336649128763	-0.720752885591547	0.199144886901267	7.67469466264192e-05	0.00302488827565508	ENSG00000159023	regulatory T cell	FALSE	EPB41	erythrocyte membrane protein band 4.1
7823	390.525264555739	0.283710833748207	0.276393770144383	0.132291634520297	0.385267056504899	ENSG00000162511	regulatory T cell	FALSE	LAPTM5	lysosomal protein transmembrane 5
7824	160.409490967567	1.21750288140658	0.683788852342662	0.00180605815013201	0.0245752912571534	ENSG00000182866	regulatory T cell	TRUE	LCK	LCK proto-oncogene, Src family tyrosine kinase
7825	2.26061285661896	0.101474939231753	0.33032418011339	0.430346607526116	0.694754480794281	ENSG00000175130	regulatory T cell	FALSE	MARCKSL1	MARCKS like 1
7826	1.40844445975662	-0.114288398856889	0.308453250669852	0.476170708774773	0.725202838184629	ENSG00000168389	regulatory T cell	FALSE	MFSD2A	MFSD2 lysolipid transporter A, lysophospholipid
7827	412.694442946869	-0.544726568846163	0.253528471557147	0.00827200978726789	0.0710895277206556	ENSG00000084070	regulatory T cell	FALSE	SMAP2	small ArfGAP2
7828	15.9674342065523	0.0840083040494089	0.254297671214197	0.626625915116594	0.823874565155662	ENSG00000117394	regulatory T cell	FALSE	SLC2A1	solute carrier family 2 member 1
7829	30.3875657536437	0.0625469515827798	0.317439948573528	0.6307001264315	0.823874565155662	ENSG00000117461	regulatory T cell	FALSE	PIK3R3	phosphoinositide-3-kinase regulatory subunit 3
7830	25.3014472656279	0.110368608733164	0.330081679464377	0.397816428421918	0.671645757291361	ENSG00000123080	regulatory T cell	FALSE	CDKN2C	cyclin dependent kinase inhibitor 2C
7831	9.47451328628528	0.134470703908607	0.276744845163342	0.436442603035839	0.699654832075686	ENSG00000116133	regulatory T cell	FALSE	DHCR24	24-dehydrocholesterol reductase
7832	11.1294840107906	-0.147722986947881	0.265264434830503	0.406247870187558	0.676049100254592	ENSG00000177606	regulatory T cell	FALSE	JUN	Jun proto-oncogene, AP-1 transcription factor subunit
7833	2.1743189905062	-0.0566649672439839	0.284713760340551	0.73143552067377	0.886629552969219	ENSG00000162599	regulatory T cell	FALSE	NFIA	nuclear factor I A
7834	6.0581154603588	-1.79665033222084	0.43963382229356	3.63127829901585e-06	0.000270297269672679	ENSG00000116678	regulatory T cell	TRUE	LEPR	leptin receptor
7835	39.6055567276491	0.784199809014819	0.437450105351218	0.00512462629130252	0.0522986415264177	ENSG00000184588	regulatory T cell	FALSE	PDE4B	phosphodiesterase 4B
7836	5.10041110933996	0.762639627031554	1.07015514915818	0.0233775538279164	0.128464153967829	ENSG00000116717	regulatory T cell	FALSE	GADD45A	growth arrest and DNA damage inducible alpha
7837	1.79626711133672	0.0667246169669218	0.327854666021881	0.543490820315246	0.773653271427103	ENSG00000116761	regulatory T cell	FALSE	CTH	cystathionine gamma-lyase
7838	13.7760726051229	-0.127604656098356	0.29104781908186	0.469931964508837	0.720982866353826	ENSG00000162616	regulatory T cell	FALSE	DNAJB4	DnaJ heat shock protein family (Hsp40) member B4
7839	5.28712149437281	-0.19028591161323	0.303185644955521	0.305820760570573	0.590503822197621	ENSG00000137941	regulatory T cell	FALSE	TTLL7	tubulin tyrosine ligase like 7
7840	116.33002267139	0.0161956584695277	0.20756604157247	0.923904004676718	0.969131355671962	ENSG00000142875	regulatory T cell	FALSE	PRKACB	protein kinase cAMP-activated catalytic subunit beta
7841	1.86018053520906	0.0238835786677685	0.295474538564586	0.866585740526299	0.943340477544343	ENSG00000153898	regulatory T cell	FALSE	MCOLN2	mucolipin TRP cation channel 2
7842	106.808912886235	-0.0807428489930553	0.203233456481438	0.624054640743003	0.823874565155662	ENSG00000122417	regulatory T cell	FALSE	ODF2L	outer dense fiber of sperm tails 2 like
7843	156.403164471758	0.948061499491786	0.438623542226691	0.00150473099946068	0.0214988441547945	ENSG00000117228	regulatory T cell	FALSE	GBP1	guanylate binding protein 1
7844	339.517534741676	0.08073109157423	0.199970618030089	0.619094683698768	0.823449554301846	ENSG00000162645	regulatory T cell	FALSE	GBP2	guanylate binding protein 2
7845	90.2141252131681	0.452494997919901	0.390383792356933	0.0404862160059738	0.188880591407461	ENSG00000162654	regulatory T cell	FALSE	GBP4	guanylate binding protein 4
7846	637.409253097736	2.12047709066322	0.611158407721233	7.56393953052219e-06	0.000455030678072993	ENSG00000154451	regulatory T cell	FALSE	GBP5	guanylate binding protein 5
7847	71.091616390115	-0.183798119190815	0.239457664414519	0.305842749554673	0.590503822197621	ENSG00000171488	regulatory T cell	FALSE	LRRC8C	leucine rich repeat containing 8 VRAC subunit C
7848	79.3849939131494	-0.782906338433208	0.254363994838605	0.000441857024569376	0.00952910526571314	ENSG00000069702	regulatory T cell	FALSE	TGFBR3	transforming growth factor beta receptor 3
7849	7.6521276520354	-0.223132580889274	0.326703511893307	0.236099928640088	0.521875536938185	ENSG00000023909	regulatory T cell	FALSE	GCLM	glutamate-cysteine ligase modifier subunit
7850	67.6163739363274	-0.143654416856652	0.222404566030569	0.409176781366111	0.677434943199564	ENSG00000079335	regulatory T cell	FALSE	CDC14A	cell division cycle 14A
7851	7.01771350309625	-0.255913617768092	0.287848868070229	0.179168470998871	0.455392554252048	ENSG00000170989	regulatory T cell	FALSE	S1PR1	sphingosine-1-phosphate receptor 1
7852	32.7752843652776	-0.117513442742753	0.272385053723647	0.51153694547684	0.753462279226841	ENSG00000162636	regulatory T cell	FALSE	EEIG2	EEIG family member 2
7853	28.2101375889562	0.0156897767241347	0.332288122979376	0.827605743539614	0.927405259672332	ENSG00000134184	regulatory T cell	FALSE	GSTM1	glutathione S-transferase mu 1
7854	26.2016452726643	-0.0922738199041572	0.214657888325221	0.575442388548053	0.79436068853916	ENSG00000184371	regulatory T cell	FALSE	CSF1	colony stimulating factor 1
7855	44.9213952728847	2.16316180688321	0.692004475556046	4.01168262187847e-05	0.00176359739877196	ENSG00000177272	regulatory T cell	FALSE	KCNA3	potassium voltage-gated channel subfamily A member 3
7856	142.786774744639	0.071681385455367	0.259804340248937	0.681776746659906	0.858788440512174	ENSG00000143119	regulatory T cell	FALSE	CD53	CD53 molecule
7857	71.0218517776281	0.199514775729588	0.221531520718735	0.245055483475556	0.531496048600683	ENSG00000162777	regulatory T cell	FALSE	DENND2D	DENN domain containing 2D
7858	37.9929475227777	0.130603189773523	0.222440447950809	0.446443422739205	0.710850230586561	ENSG00000155366	regulatory T cell	FALSE	RHOC	ras homolog family member C
7859	125.692746583831	0.103065635922357	0.256718083988057	0.551785192066948	0.775757041245414	ENSG00000134242	regulatory T cell	FALSE	PTPN22	protein tyrosine phosphatase non-receptor type 22
7860	80.4918395902295	-0.091702819864204	0.204565597062577	0.581379445281196	0.798697963889912	ENSG00000116815	regulatory T cell	FALSE	CD58	CD58 molecule
7861	154.996341588011	0.326200575943285	0.424804786301739	0.0863041696984121	0.303978732983906	ENSG00000116824	regulatory T cell	FALSE	CD2	CD2 molecule
7862	172.632270608759	-0.56842124033499	0.674666403226309	0.0442340760724997	0.203050397393041	ENSG00000183508	regulatory T cell	FALSE	TENT5C	terminal nucleotidyltransferase 5C
7863	263.544682303636	0.0454171077287598	0.217789597621571	0.786025840731133	0.918160162534653	ENSG00000266338	regulatory T cell	FALSE	NBPF15	NBPF member 15
7864	8.02861608833596	0.228350155298925	0.401378342394529	0.122847145887112	0.366869466138525	ENSG00000143127	regulatory T cell	FALSE	ITGA10	integrin subunit alpha 10
7865	882.471674669492	-0.224305782750355	0.217396760709373	0.201798636140649	0.476561655183392	ENSG00000265972	regulatory T cell	FALSE	TXNIP	thioredoxin interacting protein
7866	174.687688530669	0.205319169607842	0.360483216724977	0.198976752888056	0.474802564824734	ENSG00000162836	regulatory T cell	FALSE	ACP6	acid phosphatase 6, lysophosphatidic
7867	48.5118379620476	0.0402100803410718	0.224829983051463	0.814776076500653	0.925734647554916	ENSG00000178104	regulatory T cell	FALSE	PDE4DIP	phosphodiesterase 4D interacting protein
7868	5.69902872138604	0.290811638328972	0.463456410038458	0.067456750415512	0.262065981917346	ENSG00000203814	regulatory T cell	FALSE	H2BC18	H2B clustered histone 18
7869	1.62388468384562	0.204954810213363	0.37700975731007	0.190932450947989	0.467314328551503	ENSG00000118292	regulatory T cell	FALSE	C1orf54	chromosome 1 open reading frame 54
7870	89.4952641751001	0.01067386984788	0.239427694570509	0.967382134607034	0.986960625118836	ENSG00000163131	regulatory T cell	FALSE	CTSS	cathepsin S
7871	5.14029582418734	0.216497982402482	0.376606182864405	0.179864040017374	0.455392554252048	ENSG00000143443	regulatory T cell	FALSE	C1orf56	chromosome 1 open reading frame 56
7872	2.21827417604725	0.110567318016217	0.363608357245399	0.108864133267667	0.34468616156494	ENSG00000213190	regulatory T cell	FALSE	MLLT11	MLLT11 transcription factor 7 cofactor
7873	63.6555072465576	-0.10932173541155	0.273869752693639	0.530832620779283	0.766450494411203	ENSG00000159445	regulatory T cell	FALSE	THEM4	thioesterase superfamily member 4
7874	654.843371493322	-0.0500658977864658	0.238205190157014	0.806733071141867	0.921789740702111	ENSG00000196154	regulatory T cell	FALSE	S100A4	S100 calcium binding protein A4
7875	1107.69391206394	-0.323220145293446	0.196537871483742	0.053725067411808	0.228054780265056	ENSG00000163346	regulatory T cell	FALSE	PBXIP1	PBX homeobox interacting protein 1
7876	28.0872575272595	0.123682215105929	0.29015794377119	0.46317051654966	0.716325358939142	ENSG00000132718	regulatory T cell	FALSE	SYT11	synaptotagmin 11
7877	49.24255727243	0.357554207752607	0.480707251223461	0.0639516761793628	0.253808214836846	ENSG00000027869	regulatory T cell	FALSE	SH2D2A	SH2 domain containing 2A
7878	136.68387690446	0.295635186376923	0.379045293811865	0.118466265879466	0.360124845479334	ENSG00000163564	regulatory T cell	FALSE	PYHIN1	pyrin and HIN domain family member 1
7879	52.8744740041332	0.18224700720863	0.369354266627122	0.204105100455849	0.47926388923398	ENSG00000162739	regulatory T cell	FALSE	SLAMF6	SLAM family member 6
7880	143.380455748729	-0.208739002116183	0.271543082932823	0.264173928865416	0.54960360621877	ENSG00000066294	regulatory T cell	FALSE	CD84	CD84 molecule
7881	78.021296593829	0.0364323941137073	0.292666774603845	0.826291246359416	0.927049068290325	ENSG00000117090	regulatory T cell	FALSE	SLAMF1	signaling lymphocytic activation molecule family member 1
7882	49.0149074664743	0.126972337421468	0.302264198973929	0.444948934510015	0.710302558861659	ENSG00000117091	regulatory T cell	FALSE	CD48	CD48 molecule
7883	6.28683847859303	-0.102288610206272	0.278373267686893	0.536260133380892	0.770031824691407	ENSG00000026751	regulatory T cell	FALSE	SLAMF7	SLAM family member 7
7884	30.6558981442138	0.83211290026788	0.751742303730244	0.0093079835106282	0.074398777291245	ENSG00000122224	regulatory T cell	FALSE	LY9	lymphocyte antigen 9
7885	639.881830330813	-0.481015421095614	0.202436660243061	0.0058484356915875	0.0560713552857677	ENSG00000186517	regulatory T cell	FALSE	ARHGAP30	Rho GTPase activating protein 30
7886	120.091664255488	-0.0634733396017183	0.295342216669638	0.670713051390572	0.853430667821655	ENSG00000198821	regulatory T cell	FALSE	CD247	CD247 molecule
7887	8.30662083470984	-0.237502630091099	0.348656520903675	0.188221938227835	0.466352564817582	ENSG00000143162	regulatory T cell	FALSE	CREG1	cellular repressor of E1A stimulated genes 1
7888	120.636456328784	0.200576671801786	0.265032688904333	0.261623264671374	0.54960360621877	ENSG00000198771	regulatory T cell	FALSE	RCSD1	RCSD domain containing 1
7889	139.549721966455	0.196306239304391	0.355302624445191	0.217512432829894	0.497407821621288	ENSG00000143153	regulatory T cell	FALSE	ATP1B1	ATPase Na+/K+ transporting subunit beta 1
7890	178.373779888402	-0.206985071784642	0.370121473556823	0.218794867037473	0.497407821621288	ENSG00000188404	regulatory T cell	FALSE	SELL	selectin L
7891	6.66486582874481	0.065328194321822	0.231465159782661	0.701787027850344	0.87193996246223	ENSG00000143322	regulatory T cell	FALSE	ABL2	ABL proto-oncogene 2, non-receptor tyrosine kinase
7892	13.6834677939792	0.127504719628853	0.284467266373765	0.459050468182964	0.714689005195446	ENSG00000162783	regulatory T cell	FALSE	IER5	immediate early response 5
7893	13.533648389957	-0.166080356628168	0.251987628276459	0.350564448433091	0.628848327666547	ENSG00000135838	regulatory T cell	FALSE	NPL	N-acetylneuraminate pyruvate lyase
7894	591.421780502335	0.114916130199359	0.237942465862402	0.500534185767426	0.747675410447228	ENSG00000135842	regulatory T cell	FALSE	NIBAN1	niban apoptosis regulator 1
7895	27.1017191930802	-2.69049935582576	0.683978473468389	4.46388123240692e-06	0.000300130367567124	ENSG00000090104	regulatory T cell	FALSE	RGS1	regulator of G protein signaling 1
7896	4.25777582552163	-1.55790037313345	0.495692155536279	0.000158526211859438	0.00491546840867194	ENSG00000116741	regulatory T cell	TRUE	RGS2	regulator of G protein signaling 2
7897	1524.11436799232	0.0427741620599077	0.223759810907753	0.80626204904389	0.921789740702111	ENSG00000081237	regulatory T cell	FALSE	PTPRC	protein tyrosine phosphatase receptor type C
7898	218.134272916232	0.0431203710082937	0.250999396744191	0.791106138856273	0.918160162534653	ENSG00000159176	regulatory T cell	FALSE	CSRP1	cysteine and glycine rich protein 1
7899	90.2818427699001	0.0233384528793675	0.255452282149567	0.898439577871582	0.96004136587301	ENSG00000143851	regulatory T cell	FALSE	PTPN7	protein tyrosine phosphatase non-receptor type 7
7900	54.2131041781713	0.147536030330954	0.251503842063634	0.406132579069494	0.676049100254592	ENSG00000159388	regulatory T cell	FALSE	BTG2	BTG anti-proliferation factor 2
7901	375.751038439886	0.170667960143265	0.232887066665119	0.325938124141915	0.604784538789299	ENSG00000058668	regulatory T cell	FALSE	ATP2B4	ATPase plasma membrane Ca2+ transporting 4
7902	80.2868470741506	1.5661252174494	0.672917737941217	0.000387250443424596	0.0092214011840482	ENSG00000122188	regulatory T cell	TRUE	LAX1	lymphocyte transmembrane adaptor 1
7903	120.811255105554	0.053228052060118	0.176071761789695	0.724718696275444	0.884993023336359	ENSG00000133056	regulatory T cell	FALSE	PIK3C2B	phosphatidylinositol-4-phosphate 3-kinase catalytic subunit type 2 beta
7904	193.386080749134	-0.306535967470901	0.2307148860818	0.0957021751797585	0.31984674336393	ENSG00000266094	regulatory T cell	FALSE	RASSF5	Ras association domain family member 5
7905	61.0175829403919	1.90708472637724	0.838632266733024	0.000422624633278004	0.00952910526571314	ENSG00000162894	regulatory T cell	FALSE	FCMR	Fc mu receptor
7906	241.964061300403	-0.0235235815140658	0.275254940138074	0.874870235630735	0.949645469445328	ENSG00000009790	regulatory T cell	FALSE	TRAF3IP3	TRAF3 interacting protein 3
7907	47.5528434474342	0.299283896182437	0.335075933463866	0.123573704692329	0.366869466138525	ENSG00000143507	regulatory T cell	FALSE	DUSP10	dual specificity phosphatase 10
7908	2.14971912019331	-0.0814359905442447	0.285814842047185	0.619799395647696	0.823449554301846	ENSG00000143819	regulatory T cell	FALSE	EPHX1	epoxide hydrolase 1
7909	97.4989586898299	0.0210748917556844	0.201904866569304	0.896872315699367	0.96004136587301	ENSG00000143772	regulatory T cell	FALSE	ITPKB	inositol-trisphosphate 3-kinase B
7910	9.09913171666803	2.89940077026057	1.1346300946805	0.000348284490306331	0.0084699823919178	ENSG00000181218	regulatory T cell	FALSE	H2AC25	H2A clustered histone 25
7911	159.38946892958	0.413025327076015	0.24920816745878	0.0290128602547733	0.149612609297111	ENSG00000143643	regulatory T cell	FALSE	TTC13	tetratricopeptide repeat domain 13
7912	48.8715369480995	-0.0565473296171532	0.213047767934469	0.731488773797002	0.886629552969219	ENSG00000077585	regulatory T cell	FALSE	GPR137B	G protein-coupled receptor 137B
7913	18.8941248985968	-0.4051875991233	0.397188316715027	0.0781143795919396	0.289885506083075	ENSG00000186197	regulatory T cell	FALSE	EDARADD	EDAR associated via death domain
7914	6.43361130819335	-0.0849287306482825	0.286179109823222	0.611296251793675	0.817904778555615	ENSG00000203668	regulatory T cell	FALSE	CHML	CHM like Rab escort protein
7915	13.2394973746302	-0.290847655000083	0.29565220590456	0.14569941036888	0.403231055815085	ENSG00000115738	regulatory T cell	FALSE	ID2	inhibitor of DNA binding 2
7916	1.88267240472939	-0.0059996972019179	0.285131873403918	0.975889221692475	0.99027510228067	ENSG00000134317	regulatory T cell	FALSE	GRHL1	grainyhead like transcription factor 1
7917	27.5752397577351	0.357264880509656	0.400120213086624	0.0817777984052903	0.299589819157842	ENSG00000115756	regulatory T cell	FALSE	HPCAL1	hippocalcin like 1
7918	57.5312370638975	-0.372215499309636	0.359942987179617	0.0955536916567429	0.31984674336393	ENSG00000115758	regulatory T cell	FALSE	ODC1	ornithine decarboxylase 1
7919	212.393911247124	0.557467388113944	0.320718952165723	0.0126554509965529	0.0927255159555123	ENSG00000134324	regulatory T cell	FALSE	LPIN1	lipin 1
7920	146.935157413965	0.348416272927764	0.368676149363069	0.0832654208683359	0.302134527150819	ENSG00000071575	regulatory T cell	FALSE	TRIB2	tribbles pseudokinase 2
7921	139.606742590134	-0.240729394169438	0.176323247036461	0.119206524275565	0.361413944952177	ENSG00000151779	regulatory T cell	FALSE	NBAS	NBAS subunit of NRZ tethering complex
7922	103.690820217643	0.0773713396723161	0.173888258569004	0.601188640365113	0.810328556529863	ENSG00000138031	regulatory T cell	FALSE	ADCY3	adenylate cyclase 3
7923	11.3756152600592	0.000285132764558876	0.303062666156767	0.986519264716728	0.99434878269067	ENSG00000171174	regulatory T cell	FALSE	RBKS	ribokinase
7924	106.423506132945	0.34106732190525	0.305994203808557	0.08650117728829	0.303978732983906	ENSG00000213626	regulatory T cell	FALSE	LBH	LBH regulator of WNT signaling pathway
7925	1.52218628775392	0.222223225441687	0.380780572632434	0.184134200774896	0.461118688909539	ENSG00000152689	regulatory T cell	FALSE	RASGRP3	RAS guanyl releasing protein 3
7926	12.0664607997476	-0.0193606023497804	0.258830803388937	0.918388551828278	0.967482133400666	ENSG00000163171	regulatory T cell	FALSE	CDC42EP3	CDC42 effector protein 3
7927	168.958774945048	-0.0568378974727469	0.212182782596486	0.730284013194534	0.886629552969219	ENSG00000143889	regulatory T cell	FALSE	HNRNPLL	heterogeneous nuclear ribonucleoprotein L like
7928	74.0511177692749	0.102939472314844	0.283848358688509	0.53610530221742	0.770031824691407	ENSG00000143891	regulatory T cell	FALSE	GALM	galactose mutarotase
7929	446.113632674533	-0.141007210804657	0.135435989854581	0.258639277439733	0.545433014969768	ENSG00000143924	regulatory T cell	FALSE	EML4	EMAP like 4
7930	290.241481317057	-0.21425785291084	0.160831931866349	0.13415248336741	0.385267056504899	ENSG00000152518	regulatory T cell	FALSE	ZFP36L2	ZFP36 ring finger protein like 2
7931	423.745961075696	-0.100070431223423	0.149271510282996	0.45608673554437	0.714689005195446	ENSG00000115970	regulatory T cell	FALSE	THADA	THADA armadillo repeat containing
7932	39.3268936840142	0.153080628224492	0.256790511937601	0.391232050960209	0.666435520488106	ENSG00000170802	regulatory T cell	FALSE	FOXN2	forkhead box N2
7933	90.3027787229443	-0.152631774271587	0.151106338075468	0.262269485970728	0.54960360621877	ENSG00000115306	regulatory T cell	FALSE	SPTBN1	spectrin beta, non-erythrocytic 1
7934	55.9299986248718	0.11170934061756	0.170452852492252	0.44888881340553	0.710850230586561	ENSG00000115355	regulatory T cell	FALSE	CCDC88A	coiled-coil domain containing 88A
7935	112.698437421797	0.116471120817941	0.206175089920494	0.478498730707829	0.72523278364202	ENSG00000162924	regulatory T cell	FALSE	REL	REL proto-oncogene, NF-kB subunit
7936	20.9070857150089	0.0591563988001159	0.220006609749481	0.729828646040295	0.886629552969219	ENSG00000197329	regulatory T cell	FALSE	PELI1	pellino E3 ubiquitin protein ligase 1
7937	160.03724812356	-0.230996710311029	0.267772885725214	0.229329752689914	0.512962636642997	ENSG00000115902	regulatory T cell	FALSE	SLC1A4	solute carrier family 1 member 4
7938	10.359895144496	-0.0779474906614547	0.233216546410034	0.645173598958212	0.83514544010106	ENSG00000115956	regulatory T cell	FALSE	PLEK	pleckstrin
7939	393.465014809629	0.00413277653356138	0.236560722062776	0.981773430896613	0.99181015385506	ENSG00000163219	regulatory T cell	FALSE	ARHGAP25	Rho GTPase activating protein 25
7940	2.48442240815305	-0.838430528979462	0.508917165699728	0.00770363086562132	0.0677326929185013	ENSG00000059728	regulatory T cell	FALSE	MXD1	MAX dimerization protein 1
7941	30.8734727420961	0.209869385991643	0.323524154385025	0.233741386270907	0.51977899709659	ENSG00000065911	regulatory T cell	FALSE	MTHFD2	methylenetetrahydrofolate dehydrogenase (NADP+ dependent) 2, methenyltetrahydrofolate cyclohydrolase
7942	10.6181087396936	0.367459113599085	0.631652293338092	0.01774244626017	0.110215304757469	ENSG00000159399	regulatory T cell	FALSE	HK2	hexokinase 2
7943	23.434680533224	0.175130587434109	0.364344055111146	0.196568381759221	0.47253682366995	ENSG00000186854	regulatory T cell	FALSE	TRABD2A	TraB domain containing 2A
7944	114.687157130963	0.0700747781180715	0.213007957984919	0.67716861584064	0.855915134687636	ENSG00000168906	regulatory T cell	FALSE	MAT2A	methionine adenosyltransferase 2A
7945	27.2445550251892	0.591361063479987	0.544389898473002	0.0239209998351953	0.129662472867548	ENSG00000168899	regulatory T cell	FALSE	VAMP5	vesicle associated membrane protein 5
7946	77.5630698021854	-0.612180505597747	0.763147371465763	0.0403278683379371	0.188880591407461	ENSG00000115523	regulatory T cell	FALSE	GNLY	granulysin
7947	21.6474649004209	0.14480526997981	0.254782212379844	0.415363070840984	0.683107899239201	ENSG00000115525	regulatory T cell	FALSE	ST3GAL5	ST3 beta-galactoside alpha-2,3-sialyltransferase 5
7948	8.56267550032082	0.312208000298899	0.546141133336796	0.0203231739592335	0.118730919108745	ENSG00000280721	regulatory T cell	FALSE	NA	NA
7949	18.8048776727904	1.42567548894306	1.44973253642409	0.00685711857622113	0.0622618839925006	ENSG00000222041	regulatory T cell	FALSE	CYTOR	cytoskeleton regulator RNA
7950	7.90012483533239	-0.052538839489619	0.343999212407553	0.751134753305578	0.903733708450816	ENSG00000273445	regulatory T cell	FALSE	NA	NA
7951	102.109109620981	0.138434503185592	0.310901337716741	0.377263742192942	0.653352208070503	ENSG00000185304	regulatory T cell	FALSE	RGPD2	RANBP2 like and GRIP domain containing 2
7952	604.821349956806	0.463938393070681	0.722762551810508	0.0204636842208422	0.118730919108745	ENSG00000211592	regulatory T cell	FALSE	IGKC	immunoglobulin kappa constant
7953	39.1309934518157	0.075540266216177	0.326198049797818	0.516144764877778	0.754416197257418	ENSG00000172005	regulatory T cell	FALSE	MAL	mal, T cell differentiation protein
7954	606.515721039637	0.236183295910861	0.160875781860679	0.0945706888733677	0.31984674336393	ENSG00000174501	regulatory T cell	FALSE	ANKRD36C	ankyrin repeat domain 36C
7955	20.928484217051	-1.06855171026964	0.562313827025752	0.00552519215642538	0.0548495540228573	ENSG00000158050	regulatory T cell	FALSE	DUSP2	dual specificity phosphatase 2
7956	199.263377445244	-0.0862387733877556	0.212698143315143	0.611818535140027	0.817904778555615	ENSG00000084090	regulatory T cell	FALSE	STARD7	StAR related lipid transfer domain containing 7
7957	24.0174751547335	0.0341472286541166	0.304820443008318	0.808430745416883	0.921789740702111	ENSG00000198885	regulatory T cell	FALSE	ITPRIPL1	ITPRIP like 1
7958	42.4601150909708	-0.0340124278558324	0.207040345172722	0.826019832391452	0.927049068290325	ENSG00000196843	regulatory T cell	FALSE	ARID5A	AT-rich interaction domain 5A
7959	612.321449652325	-0.0604953228517179	0.161046856537048	0.67354095947936	0.854447632280698	ENSG00000135976	regulatory T cell	FALSE	ANKRD36	ankyrin repeat domain 36
7960	216.307026198915	0.672722650878794	0.566010062622325	0.0135001373908598	0.095842590296601	ENSG00000115085	regulatory T cell	FALSE	ZAP70	zeta chain of T cell receptor associated protein kinase 70
7961	255.896470691418	0.100294363963976	0.137155256769432	0.42275757518657	0.690302726340357	ENSG00000040933	regulatory T cell	FALSE	INPP4A	inositol polyphosphate-4-phosphatase type I A
7962	42.0273557392743	0.196403067600506	0.270412407694246	0.278697363289597	0.563807232283203	ENSG00000071073	regulatory T cell	FALSE	MGAT4A	alpha-1,3-mannosyl-glycoprotein 4-beta-N-acetylglucosaminyltransferase A
7963	155.890084405112	0.191030774658658	0.142734852156168	0.139160799830249	0.392742701743147	ENSG00000071054	regulatory T cell	FALSE	MAP4K4	mitogen-activated protein kinase kinase kinase kinase 4
7964	5.09554986828957	-0.129321707162755	0.294142362507711	0.453696647396988	0.714689005195446	ENSG00000115590	regulatory T cell	FALSE	IL1R2	interleukin 1 receptor type 2
7965	15.3821550922299	-0.15893998577127	0.211540681010081	0.340527767261771	0.619782226083128	ENSG00000115594	regulatory T cell	FALSE	IL1R1	interleukin 1 receptor type 1
7966	31.075603014068	-0.0642591135993624	0.265011966988341	0.706582404578038	0.873336833326597	ENSG00000115604	regulatory T cell	FALSE	IL18R1	interleukin 18 receptor 1
7967	16.6347759875183	0.166178938403367	0.34908404737828	0.266596616810954	0.550035980171336	ENSG00000172965	regulatory T cell	FALSE	MIR4435-2HG	MIR4435-2 host gene
7968	34.2915286578307	-0.510197459450904	0.387029882690672	0.0394859240943002	0.185730087406523	ENSG00000153094	regulatory T cell	FALSE	BCL2L11	BCL2 like 11
7969	43.5367693712396	0.51512128548842	0.404105225504529	0.0293204063714374	0.149612609297111	ENSG00000144136	regulatory T cell	FALSE	SLC20A1	solute carrier family 20 member 1
7970	234.311097204184	-0.0923433148989368	0.216619830220991	0.594074641430852	0.806298387317818	ENSG00000088179	regulatory T cell	FALSE	PTPN4	protein tyrosine phosphatase non-receptor type 4
7971	40.0642965360897	-0.247804958885068	0.264063024941717	0.195008956807023	0.47223567294582	ENSG00000136732	regulatory T cell	FALSE	GYPC	glycophorin C (Gerbich blood group)
7972	178.698959322795	-0.0278610983137359	0.187650515692725	0.859078259552768	0.942231203783355	ENSG00000136717	regulatory T cell	FALSE	BIN1	bridging integrator 1
7973	14.2844141729147	-0.0841145501923247	0.244622884968779	0.630033184241319	0.823874565155662	ENSG00000072163	regulatory T cell	FALSE	LIMS2	LIM zinc finger domain containing 2
7974	81.0780883394396	-0.409711312531058	0.433001366386712	0.0677501029047247	0.262065981917346	ENSG00000121966	regulatory T cell	FALSE	CXCR4	C-X-C motif chemokine receptor 4
7975	196.099789540084	0.533485406079113	0.311068242259281	0.0142841386617854	0.098293812545306	ENSG00000075884	regulatory T cell	FALSE	ARHGAP15	Rho GTPase activating protein 15
7976	22.2368289535774	-0.379866800169147	0.163173767853129	0.00888552144608158	0.0725700552994285	ENSG00000169554	regulatory T cell	FALSE	ZEB2	zinc finger E-box binding homeobox 2
7977	2.31328924662148	-0.303399305058089	0.440872817141413	0.109903021555359	0.345107564938942	ENSG00000153234	regulatory T cell	FALSE	NR4A2	nuclear receptor subfamily 4 group A member 2
7978	120.506340641438	-0.367429389303672	0.337348653998665	0.0844178481182436	0.303477998120052	ENSG00000115165	regulatory T cell	FALSE	CYTIP	cytohesin 1 interacting protein
7979	3.56246617143786	-0.417627024694247	0.390354673536993	0.0648148386812825	0.256209613889342	ENSG00000197635	regulatory T cell	FALSE	DPP4	dipeptidyl peptidase 4
7980	29.6268051113892	0.110241672718723	0.19045673718402	0.489098510577912	0.735578417882307	ENSG00000091409	regulatory T cell	FALSE	ITGA6	integrin subunit alpha 6
7981	43.8997357794604	0.209179267975327	0.373782747102965	0.173110784160652	0.44969460521733	ENSG00000144354	regulatory T cell	FALSE	CDCA7	cell division cycle associated 7
7982	181.10292176008	-0.188585188074236	0.223208429373841	0.281983860848325	0.568443655995831	ENSG00000163328	regulatory T cell	FALSE	GPR155	G protein-coupled receptor 155
7983	538.980468697697	-0.0556920555724872	0.17853430367323	0.713854348970413	0.876496790320557	ENSG00000115935	regulatory T cell	FALSE	WIPF1	WAS/WASL interacting protein family member 1
7984	31.5048372740796	0.899199745377051	0.399194940102167	0.00178307508073637	0.0245548773166466	ENSG00000128656	regulatory T cell	FALSE	CHN1	chimerin 1
7985	13091.3735739376	-0.691149044980591	0.288015711138229	0.0036794077441256	0.0424804348639956	ENSG00000155657	regulatory T cell	FALSE	TTN	titin
7986	33.3680946620666	0.12915646922368	0.22912264780146	0.456810731846264	0.714689005195446	ENSG00000115232	regulatory T cell	FALSE	ITGA4	integrin subunit alpha 4
7987	49.8885377088717	0.0340610873980807	0.222985080945519	0.84698720372148	0.938997452816345	ENSG00000138378	regulatory T cell	FALSE	STAT4	signal transducer and activator of transcription 4
7988	30.6893511813175	0.7778488989824	0.407956245171519	0.00465873488920828	0.0497657381155614	ENSG00000173559	regulatory T cell	FALSE	NABP1	nucleic acid binding protein 1
7989	231.610042311469	0.0286600231517422	0.190174076946689	0.853594189005691	0.941844633336793	ENSG00000081320	regulatory T cell	FALSE	STK17B	serine/threonine kinase 17b
7990	38.6107475625995	-0.49911459421429	0.274905151036764	0.0205869373027257	0.118842774429371	ENSG00000197121	regulatory T cell	FALSE	PGAP1	post-GPI attachment to proteins inositol deacylase 1
7991	632.615596718266	0.0863496171010854	0.205346924651714	0.595526482212361	0.806298387317818	ENSG00000065413	regulatory T cell	FALSE	ANKRD44	ankyrin repeat domain 44
7992	228.764567315204	-0.00155206750781979	0.156808180061695	0.990768450201182	0.995996779753695	ENSG00000064012	regulatory T cell	FALSE	CASP8	caspase 8
7993	40.8468554588338	0.187848350098013	0.361242544270348	0.208317970448647	0.484257043031454	ENSG00000178562	regulatory T cell	FALSE	CD28	CD28 molecule
7994	72.8486412031192	0.142201165435763	0.358427476852186	0.211194757916329	0.489646264296884	ENSG00000163599	regulatory T cell	FALSE	CTLA4	cytotoxic T-lymphocyte associated protein 4
7995	50.397315909578	-0.0379644769933818	0.308597322188354	0.767183608537467	0.912477486533117	ENSG00000163600	regulatory T cell	FALSE	ICOS	inducible T cell costimulator
7996	64.3448880619992	-0.221759981379505	0.280904938918009	0.244029401702809	0.531084460875177	ENSG00000204186	regulatory T cell	FALSE	ZDBF2	zinc finger DBF-type containing 2
7997	11.0924635394047	0.123194145784477	0.291496148352711	0.458696358360846	0.714689005195446	ENSG00000118263	regulatory T cell	FALSE	KLF7	KLF transcription factor 7
7998	301.958777876979	-0.374609038504872	0.38018974297446	0.10001256467946	0.326157221859621	ENSG00000030419	regulatory T cell	FALSE	IKZF2	IKAROS family zinc finger 2
7999	224.646517091593	-0.074122884023453	0.233569467970183	0.677693085645066	0.855915134687636	ENSG00000127824	regulatory T cell	FALSE	TUBA4A	tubulin alpha 4a
8000	646.733614994264	0.272253881986523	0.200199455753264	0.0930057242336678	0.318280068260725	ENSG00000135905	regulatory T cell	FALSE	DOCK10	dedicator of cytokinesis 10
8001	124.628480886705	0.907827960415659	0.494291365650334	0.00305665325990487	0.0367763650112765	ENSG00000079263	regulatory T cell	FALSE	SP140	SP140 nuclear body protein
8002	63.8523554760348	0.25729860934225	0.222956090815574	0.140523908945567	0.393673597854862	ENSG00000185404	regulatory T cell	FALSE	SP140L	SP140 nuclear body protein like
8003	227.155855046467	-0.0557683184073355	0.255227320864599	0.772640975479871	0.914483005674485	ENSG00000135916	regulatory T cell	FALSE	ITM2C	integral membrane protein 2C
8004	27.7366522043091	0.0486096793629481	0.328089157444119	0.616321721761666	0.82187184346666	ENSG00000135898	regulatory T cell	FALSE	GPR55	G protein-coupled receptor 55
8005	648.918766142079	0.725687144476783	0.229044754085642	0.000173044036727566	0.0050715213840925	ENSG00000168918	regulatory T cell	FALSE	INPP5D	inositol polyphosphate-5-phosphatase D
8006	78.27474878038	-0.0712909032363787	0.169833395130458	0.629329529879847	0.823874565155662	ENSG00000085978	regulatory T cell	FALSE	ATG16L1	autophagy related 16 like 1
8007	54.3108825533202	0.239421561142473	0.216154906748925	0.161197544754911	0.43127815808608	ENSG00000077044	regulatory T cell	FALSE	DGKD	diacylglycerol kinase delta
8008	48.9490305360479	9.53959038549771e-05	0.243943353969638	0.998223776873192	0.998223776873192	ENSG00000188042	regulatory T cell	FALSE	ARL4C	ADP ribosylation factor like GTPase 4C
8009	156.767766086164	0.016114428376661	0.245545838232968	0.924115371022021	0.969131355671962	ENSG00000115687	regulatory T cell	FALSE	PASK	PAS domain containing serine/threonine kinase
8010	25.3891999481013	0.180204194114645	0.37408942779209	0.164963920227383	0.437103223157935	ENSG00000188389	regulatory T cell	FALSE	PDCD1	programmed cell death 1
8011	574.996369989137	0.762613372633405	0.286215377370088	0.000756919725771565	0.0129128245754761	ENSG00000150995	regulatory T cell	FALSE	ITPR1	inositol 1,4,5-trisphosphate receptor type 1
8012	12.192151420722	-0.123001822064785	0.237049123953206	0.482732316822913	0.728881160011347	ENSG00000071282	regulatory T cell	FALSE	LMCD1	LIM and cysteine rich domains 1
8013	15.2665809645775	0.11866151020396	0.228770291845115	0.491281939984402	0.737356038918059	ENSG00000144560	regulatory T cell	FALSE	VGLL4	vestigial like family member 4
8014	109.893961731306	0.494279684757931	0.331092969832623	0.0246427733649434	0.132861745076086	ENSG00000131389	regulatory T cell	FALSE	SLC6A6	solute carrier family 6 member 6
8015	3.21717070893158	-0.246277680868778	0.323911651462502	0.189495004949748	0.466794807451643	ENSG00000131370	regulatory T cell	FALSE	SH3BP5	SH3 domain binding protein 5
8016	4.1581627211107	-0.436433415749046	0.336135924047145	0.0461281756929825	0.208397252241419	ENSG00000206560	regulatory T cell	FALSE	ANKRD28	ankyrin repeat domain 28
8017	96.8229793736258	-0.198249377615963	0.293745696665143	0.292103211006539	0.578943634451609	ENSG00000154814	regulatory T cell	FALSE	OXNAD1	oxidoreductase NAD binding domain containing 1
8018	253.23326007271	-0.140558164175321	0.176052800968612	0.354677569332564	0.629497611408572	ENSG00000131378	regulatory T cell	FALSE	RFTN1	raftlin, lipid raft linker 1
8019	27.5705590337015	-0.305555965750816	0.249073756749596	0.108378252577658	0.344100951934065	ENSG00000182568	regulatory T cell	FALSE	SATB1	SATB homeobox 1
8020	651.735362556184	-0.038154223433633	0.164335732526817	0.796836551848327	0.919842303682678	ENSG00000114166	regulatory T cell	FALSE	KAT2B	lysine acetyltransferase 2B
8021	8.61028427413047	-0.37546649101657	0.41063235339779	0.0945285725274431	0.31984674336393	ENSG00000187118	regulatory T cell	FALSE	CMC1	C-X9-C motif containing 1
8022	75.2880560676271	-0.333908631758861	0.177559114516874	0.0311802305253749	0.157000015376667	ENSG00000163513	regulatory T cell	FALSE	TGFBR2	transforming growth factor beta receptor 2
8023	16.187629790216	0.0764531804700635	0.313769297959307	0.548248596217369	0.774878066472942	ENSG00000170293	regulatory T cell	FALSE	CMTM8	CKLF like MARVEL transmembrane domain containing 8
8024	102.324378416864	0.196993887564406	0.332840883952055	0.243328226940039	0.530771304184094	ENSG00000153551	regulatory T cell	FALSE	CMTM7	CKLF like MARVEL transmembrane domain containing 7
8025	26.8763872663309	0.188247535859497	0.368655276980511	0.192007688851542	0.468941855464344	ENSG00000183813	regulatory T cell	FALSE	CCR4	C-C motif chemokine receptor 4
8026	25.3816390239205	0.276054575493733	0.364825190055843	0.136270626862553	0.389393316259745	ENSG00000114739	regulatory T cell	FALSE	ACVR2B	activin A receptor type 2B
8027	40.2213699044858	-0.278426833570033	0.429792733079752	0.132881278605672	0.385267056504899	ENSG00000179934	regulatory T cell	FALSE	CCR8	C-C motif chemokine receptor 8
8028	124.534478607313	-0.167438320475072	0.273937612468658	0.363503326786148	0.639206619256257	ENSG00000144659	regulatory T cell	FALSE	SLC25A38	solute carrier family 25 member 38
8029	1150.17029896734	-0.170989796999835	0.156748793358423	0.224892876027669	0.506008971062255	ENSG00000163820	regulatory T cell	FALSE	FYCO1	FYVE and coiled-coil domain autophagy adaptor 1
8030	38.9250589512654	0.0276420612736534	0.310884422864874	0.834693484420152	0.931951131635051	ENSG00000172215	regulatory T cell	FALSE	CXCR6	C-X-C motif chemokine receptor 6
8031	14.7350832396096	0.131586366037987	0.243061430055434	0.448585419487442	0.710850230586561	ENSG00000114270	regulatory T cell	FALSE	COL7A1	collagen type VII alpha 1 chain
8032	3.59875232059525	-0.122151221265795	0.285665747929826	0.46897676543136	0.720982866353826	ENSG00000068001	regulatory T cell	FALSE	HYAL2	hyaluronidase 2
8033	15.0953756601437	-0.0042155750856831	0.253109241191378	0.969262680701096	0.98740396082117	ENSG00000145050	regulatory T cell	FALSE	MANF	mesencephalic astrocyte derived neurotrophic factor
8034	106.252177107636	-0.766422024268974	0.237193174998566	0.000221060930514117	0.00601601532327704	ENSG00000163947	regulatory T cell	FALSE	ARHGEF3	Rho guanine nucleotide exchange factor 3
8035	264.415629865885	-0.0212946608518017	0.161434241705952	0.881325150468258	0.953031832530954	ENSG00000114541	regulatory T cell	FALSE	FRMD4B	FERM domain containing 4B
8036	2.49558722386583	-0.142133372522061	0.298641394996297	0.408081004802306	0.676976180680748	ENSG00000114480	regulatory T cell	FALSE	GBE1	1,4-alpha-glucan branching enzyme 1
8037	7.86861663874431	0.146902568235957	0.386160185391728	0.00835697109331178	0.0712837161168311	ENSG00000154165	regulatory T cell	FALSE	GPR15	G protein-coupled receptor 15
8038	12.5003304694831	0.0261865679822416	0.288519280938835	0.862771147219812	0.942698948105949	ENSG00000184220	regulatory T cell	FALSE	CMSS1	cms1 ribosomal small subunit homolog
8039	1.78284799078033	-0.189543414025624	0.320116017654179	0.278524330528149	0.563807232283203	ENSG00000168386	regulatory T cell	FALSE	FILIP1L	filamin A interacting protein 1 like
8040	66.9219559585602	0.70576422295884	0.474770829632354	0.00999202220080714	0.0782252149008395	ENSG00000144815	regulatory T cell	FALSE	NXPE3	neurexophilin and PC-esterase domain family member 3
8041	30.824988713819	-0.844282024632355	0.291219773673401	0.000535957851058976	0.0103830478603459	ENSG00000144802	regulatory T cell	FALSE	NFKBIZ	NFKB inhibitor zeta
8042	20.802370984827	0.227301801598157	0.274364115043719	0.21986234887428	0.498616398339884	ENSG00000170017	regulatory T cell	FALSE	ALCAM	activated leukocyte cell adhesion molecule
8043	215.359308325273	-0.0817967586273089	0.151329223134015	0.545850711626682	0.774084399951771	ENSG00000114423	regulatory T cell	FALSE	CBLB	Cbl proto-oncogene B
8044	2.04921831334054	0.0608968765874222	0.313824776153676	0.65298529038784	0.841005689508558	ENSG00000163519	regulatory T cell	FALSE	TRAT1	T cell receptor associated transmembrane adaptor 1
8045	76.2900281353411	0.348677840356308	0.324867015909335	0.0868332901047575	0.303978732983906	ENSG00000153283	regulatory T cell	FALSE	CD96	CD96 molecule
8046	10.7742634307296	0.191149726840861	0.372387431802984	0.1740562444316	0.451125368220677	ENSG00000177494	regulatory T cell	FALSE	ZBED2	zinc finger BED-type containing 2
8047	1.4524200777323	-2.4414753240657	0.573942724177115	2.96554549407021e-06	0.000270297269672679	ENSG00000174500	regulatory T cell	FALSE	GCSAM	germinal center associated signaling and motility
8048	52.9965401110547	0.79913376708757	0.623621997596664	0.00911453715109447	0.0733656053781759	ENSG00000163606	regulatory T cell	FALSE	CD200R1	CD200 receptor 1
8049	96.6225512166833	3.75918344152014	0.73079843246948	6.04387981430372e-09	1.72703865693729e-06	ENSG00000181847	regulatory T cell	TRUE	TIGIT	T cell immunoreceptor with Ig and ITIM domains
8050	22.7762912635899	-0.219849130975952	0.184057771240052	0.159965501374112	0.431052279780578	ENSG00000181722	regulatory T cell	FALSE	ZBTB20	zinc finger and BTB domain containing 20
8051	146.882897313754	0.0450070302352526	0.161159161700805	0.751026074511753	0.903733708450816	ENSG00000031081	regulatory T cell	FALSE	ARHGAP31	Rho GTPase activating protein 31
8052	23.8412150393694	-0.350685830698329	0.35177280912446	0.105173013441829	0.335789816659247	ENSG00000163389	regulatory T cell	FALSE	POGLUT1	protein O-glucosyltransferase 1
8053	436.635569433484	0.0152440885877519	0.22952801232593	0.932106344359502	0.971988715326597	ENSG00000180353	regulatory T cell	FALSE	HCLS1	hematopoietic cell-specific Lyn substrate 1
8054	16.6925896501481	0.145526002179585	0.29772477034965	0.3869183466273	0.662820287643091	ENSG00000114023	regulatory T cell	FALSE	FAM162A	family with sequence similarity 162 member A
8055	4.54309610980039	0.167897429753677	0.333545503637216	0.289446074840572	0.577376725205539	ENSG00000159685	regulatory T cell	FALSE	CHCHD6	coiled-coil-helix-coiled-coil-helix domain containing 6
8056	3.96143310127492	0.140025851365076	0.311389123313098	0.388256784900787	0.662820287643091	ENSG00000179348	regulatory T cell	FALSE	GATA2	GATA binding protein 2
8057	190.717402099581	-0.372696282371647	0.169783179845986	0.0137594519509126	0.096484991287688	ENSG00000155903	regulatory T cell	FALSE	RASA2	RAS p21 protein activator 2
8058	70.5209694846595	-1.35746739838871	0.295773542156483	7.99824500848845e-07	0.000101577711607803	ENSG00000163659	regulatory T cell	TRUE	TIPARP	TCDD inducible poly(ADP-ribose) polymerase
8059	11.7996773439562	-0.219500239873793	0.274184595038915	0.239563645236133	0.525568611333782	ENSG00000079257	regulatory T cell	FALSE	LXN	latexin
8060	205.384452584047	0.317544827541142	0.274394339307989	0.0946646602981094	0.31984674336393	ENSG00000113810	regulatory T cell	FALSE	SMC4	structural maintenance of chromosomes 4
8061	16.6937977623351	-0.0446456667963527	0.292551680695714	0.773904654730055	0.914760103781234	ENSG00000163536	regulatory T cell	FALSE	SERPINI1	serpin family I member 1
8062	295.442109391765	-0.0446731241147151	0.228595483573969	0.795174929891095	0.918993877518222	ENSG00000154310	regulatory T cell	FALSE	TNIK	TRAF2 and NCK interacting kinase
8063	77.0196885037434	-0.537322355090988	0.308626223867356	0.0193213248004848	0.116246716431324	ENSG00000121858	regulatory T cell	FALSE	TNFSF10	TNF superfamily member 10
8064	38.4812131737277	1.04368198486746	0.705145204809835	0.00417151927556823	0.0464548613309165	ENSG00000172578	regulatory T cell	FALSE	KLHL6	kelch like family member 6
8065	47.1214473837439	-0.0287530763291919	0.218008515766607	0.861917438486887	0.942698948105949	ENSG00000113916	regulatory T cell	FALSE	BCL6	BCL6 transcription repressor
8066	12.8478608921455	-0.311037429406565	0.331463408942204	0.140379422832074	0.393673597854862	ENSG00000188001	regulatory T cell	FALSE	TPRG1	tumor protein p63 regulated 1
8067	3.05673428382507	-0.0184268425663826	0.265553925091751	0.914814480302615	0.96549672297866	ENSG00000073282	regulatory T cell	FALSE	TP63	tumor protein p63
8068	66.4751054059547	0.107236050218023	0.206493654929726	0.513719751808589	0.754059691530687	ENSG00000133657	regulatory T cell	FALSE	ATP13A3	ATPase 13A3
8069	136.877327719819	0.148328094332382	0.304941422345897	0.367340016895582	0.642985665102067	ENSG00000072274	regulatory T cell	FALSE	TFRC	transferrin receptor
8070	3.8204733145175	0.100792872026806	0.302127241196592	0.527481920776113	0.765116542445554	ENSG00000114473	regulatory T cell	FALSE	IQCG	IQ motif containing G
8071	34.7327544061949	0.329433342290541	0.393273344016995	0.092606656724623	0.317866092000733	ENSG00000159674	regulatory T cell	FALSE	SPON2	spondin 2
8072	375.157887812784	0.0438153206875501	0.245490447079087	0.789951388527918	0.918160162534653	ENSG00000013810	regulatory T cell	FALSE	TACC3	transforming acidic coiled-coil containing protein 3
8073	8.13528463272456	0.165350439110489	0.35304298698717	0.240463083395423	0.526531234331356	ENSG00000243449	regulatory T cell	FALSE	NICOL1	NELL2 interacting cell ontogeny regulator 1
8074	111.115656580581	0.066770359291342	0.261125900197581	0.701823941789372	0.87193996246223	ENSG00000125089	regulatory T cell	FALSE	SH3TC1	SH3 domain and tetratricopeptide repeats 1
8075	330.431007983443	1.38971134707777	0.416115772871255	2.26067049867336e-05	0.00120168058351557	ENSG00000091490	regulatory T cell	FALSE	SEL1L3	SEL1L family member 3
8076	77.4674218808927	0.10373645419101	0.229032240406861	0.538358340780115	0.771107247508361	ENSG00000109680	regulatory T cell	FALSE	TBC1D19	TBC1 domain family member 19
8077	48.3960123799578	0.155313946579426	0.192357760692556	0.330321297640349	0.611297353790892	ENSG00000065882	regulatory T cell	FALSE	TBC1D1	TBC1 domain family member 1
8078	9.96655542312955	-0.504378452147274	0.221197552284072	0.0057119096967307	0.0558009639603692	ENSG00000109787	regulatory T cell	FALSE	KLF3	KLF transcription factor 3
8079	9.81499786711013	0.0222045048902255	0.237782262114624	0.899482451939339	0.96004136587301	ENSG00000109814	regulatory T cell	FALSE	UGDH	UDP-glucose 6-dehydrogenase
8080	20.7536335209112	-0.0711152459356335	0.29674450200612	0.641312200968699	0.832659832546755	ENSG00000168421	regulatory T cell	FALSE	RHOH	ras homolog family member H
8081	222.89439968968	-0.225434411449102	0.233160955463112	0.218894255709106	0.497407821621288	ENSG00000124406	regulatory T cell	FALSE	ATP8A1	ATPase phospholipid transporting 8A1
8082	249.358320045966	-0.173331444256689	0.173010919119534	0.250723428699433	0.539902260198665	ENSG00000145241	regulatory T cell	FALSE	CENPC	centromere protein C
8083	37.8072091232714	-0.0457863887030832	0.294794316626677	0.768181446062423	0.912714545581445	ENSG00000132465	regulatory T cell	FALSE	JCHAIN	joining chain of multimeric IgA and IgM
8084	88.0938994762459	-0.149868437128344	0.195226184872016	0.352549886708651	0.628848327666547	ENSG00000138758	regulatory T cell	FALSE	SEPTIN11	septin 11
8085	138.287767734409	-0.355762885792987	0.218360358706136	0.049745001917326	0.219531031627427	ENSG00000138767	regulatory T cell	FALSE	CNOT6L	CCR4-NOT transcription complex subunit 6 like
8086	48.874947210787	-0.0199188782300691	0.250531853791996	0.911323539854019	0.965172189745147	ENSG00000169288	regulatory T cell	FALSE	MRPL1	mitochondrial ribosomal protein L1
8087	6.78838567554451	0.143471874482048	0.342698017644797	0.308321343061587	0.591125522543899	ENSG00000138678	regulatory T cell	FALSE	GPAT3	glycerol-3-phosphate acyltransferase 3
8088	29.5452192955274	-0.181173623753188	0.254605088043942	0.324662006195829	0.604784538789299	ENSG00000198189	regulatory T cell	FALSE	HSD17B11	hydroxysteroid 17-beta dehydrogenase 11
8089	29.37725322751	0.492183351285131	0.410152271599376	0.0338755198404023	0.166090909088151	ENSG00000138646	regulatory T cell	FALSE	HERC5	HECT and RLD domain containing E3 ubiquitin protein ligase 5
8090	21.4378680318325	0.0589474363634658	0.233912135041245	0.729387804008763	0.886629552969219	ENSG00000138640	regulatory T cell	FALSE	FAM13A	family with sequence similarity 13 member A
8091	169.038579053118	0.656656891803281	0.359852616921465	0.00686351477082684	0.0622618839925006	ENSG00000185477	regulatory T cell	FALSE	GPRIN3	GPRIN family member 3
8092	3.60754793649897	-0.0889788741504344	0.307805482853123	0.595436134828306	0.806298387317818	ENSG00000163106	regulatory T cell	FALSE	HPGDS	hematopoietic prostaglandin D synthase
8093	21.6722801278003	-0.152619557135499	0.257838294441432	0.388529827402337	0.662820287643091	ENSG00000070190	regulatory T cell	FALSE	DAPP1	dual adaptor of phosphotyrosine and 3-phosphoinositides 1
8094	8.5005311597149	0.289739324620215	0.472248464042814	0.0639257942580373	0.253808214836846	ENSG00000138821	regulatory T cell	FALSE	SLC39A8	solute carrier family 39 member 8
8095	73.2996404078069	0.0769249002565507	0.277946356799332	0.644667830470101	0.83514544010106	ENSG00000138795	regulatory T cell	FALSE	LEF1	lymphoid enhancer binding factor 1
8096	6.43304403586065	0.0243226809983929	0.292000422759904	0.844374562336477	0.938782245137977	ENSG00000174749	regulatory T cell	FALSE	FAM241A	family with sequence similarity 241 member A
8097	197.821004786058	0.12210088585558	0.293655173762489	0.459576919351402	0.714689005195446	ENSG00000172403	regulatory T cell	FALSE	SYNPO2	synaptopodin 2
8098	55.5006286084102	-0.282637922188597	0.211011094534662	0.100377305552694	0.326157221859621	ENSG00000164111	regulatory T cell	FALSE	ANXA5	annexin A5
8099	110.672632766328	0.0356266114365584	0.213360808111341	0.826476815912372	0.927049068290325	ENSG00000077684	regulatory T cell	FALSE	JADE1	jade family PHD finger 1
8100	18.005516310479	-0.182932519003986	0.288288871274609	0.32105900688778	0.603496890630879	ENSG00000085871	regulatory T cell	FALSE	MGST2	microsomal glutathione S-transferase 2
8101	70.1900255194781	0.129561025922608	0.228637815523622	0.454140219953023	0.714689005195446	ENSG00000109452	regulatory T cell	FALSE	INPP4B	inositol polyphosphate-4-phosphatase type II B
8102	1.47350502177315	-0.0109449930460795	0.295593525706976	0.946461131229245	0.979895899452017	ENSG00000170365	regulatory T cell	FALSE	SMAD1	SMAD family member 1
8103	45.1561848230325	-0.0853806925550958	0.257296996215698	0.640634656475507	0.832659832546755	ENSG00000164169	regulatory T cell	FALSE	PRMT9	protein arginine methyltransferase 9
8104	65.8749093386848	-0.0104073858034917	0.190682553800913	0.944552738533293	0.979895899452017	ENSG00000109670	regulatory T cell	FALSE	FBXW7	F-box and WD repeat domain containing 7
8105	6.0375158917692	-0.0507880338320539	0.227044601148019	0.767138193436198	0.912477486533117	ENSG00000052795	regulatory T cell	FALSE	FNIP2	folliculin interacting protein 2
8106	20.9061014112771	0.146684378144462	0.328034522715145	0.338352924477383	0.61779136210487	ENSG00000052802	regulatory T cell	FALSE	MSMO1	methylsterol monooxygenase 1
8107	12.6507571671951	-0.0311217166627519	0.246584397813219	0.859360615183855	0.942231203783355	ENSG00000109472	regulatory T cell	FALSE	CPE	carboxypeptidase E
8108	9.45864888894573	0.128956640514555	0.232144487238486	0.447058668119327	0.710850230586561	ENSG00000129116	regulatory T cell	FALSE	PALLD	palladin, cytoskeletal associated protein
8109	98.5500135485959	-0.11531876226308	0.260269392471072	0.552655847912926	0.776026577597634	ENSG00000164104	regulatory T cell	FALSE	HMGB2	high mobility group box 2
8110	1.84206515909829	0.0821232781047868	0.346623010520722	0.595510556774918	0.806298387317818	ENSG00000272870	regulatory T cell	FALSE	SAP30-DT	SAP30 divergent transcript
8111	6.20040679609568	0.137125174056322	0.325312307679279	0.37586107194368	0.651910781838583	ENSG00000164105	regulatory T cell	FALSE	SAP30	Sin3A associated protein 30
8112	405.47327549227	-0.462380133175819	0.358861472818114	0.0585068289641506	0.243175656385542	ENSG00000164120	regulatory T cell	FALSE	HPGD	15-hydroxyprostaglandin dehydrogenase
8113	89.4255168491597	-0.00102656851263957	0.26854234883209	0.995037910936942	0.996782061525788	ENSG00000151726	regulatory T cell	FALSE	ACSL1	acyl-CoA synthetase long chain family member 1
8114	10.1725451802664	-0.0128637065986659	0.283369742813735	0.941583380055803	0.979868845365016	ENSG00000151729	regulatory T cell	FALSE	SLC25A4	solute carrier family 25 member 4
8115	3.52679664708546	0.068233316009635	0.31618881834447	0.603839961746153	0.811032992098535	ENSG00000186352	regulatory T cell	FALSE	ANKRD37	ankyrin repeat domain 37
8116	16.4605980598505	-0.120825898010071	0.322149532479115	0.426634351916699	0.693660119830422	ENSG00000171368	regulatory T cell	FALSE	TPPP	tubulin polymerization promoting protein
8117	65.6799074773072	0.0605548110402542	0.258450114128212	0.723064855986962	0.884697628737467	ENSG00000145569	regulatory T cell	FALSE	OTULINL	OTU deubiquitinase with linear linkage specificity like
8118	249.3961551009	-0.00521431428321662	0.198418400847456	0.976412983613574	0.99027510228067	ENSG00000154122	regulatory T cell	FALSE	ANKH	ANKH inorganic pyrophosphate transport regulator
8119	6.7639562113738	-0.198894544596175	0.306745264166472	0.277543104131338	0.563466728280852	ENSG00000154153	regulatory T cell	FALSE	RETREG1	reticulophagy regulator 1
8120	5.37857578339828	0.176587568513297	0.360449620127949	0.20673233205056	0.483220972461738	ENSG00000176788	regulatory T cell	FALSE	BASP1	brain abundant membrane attached signal protein 1
8121	60.6299732446662	-0.0879044343429902	0.268938690660644	0.587001343895298	0.802562842191777	ENSG00000168685	regulatory T cell	FALSE	IL7R	interleukin 7 receptor
8122	809.848978054594	0.562986294944351	0.379758511593057	0.0168304211260826	0.106587761409003	ENSG00000082074	regulatory T cell	FALSE	FYB1	FYN binding protein 1
8123	29.1433787919257	0.370978922039801	0.303512382544622	0.0698915269561184	0.268247687323344	ENSG00000171522	regulatory T cell	FALSE	PTGER4	prostaglandin E receptor 4
8124	23.597554335984	2.11514310351141	0.988184390568408	0.000451992939564958	0.00956718388745828	ENSG00000177721	regulatory T cell	FALSE	ANXA2R	annexin A2 receptor
8125	21.5212102629008	0.159698484588997	0.323513580432749	0.322087065841134	0.603517239764617	ENSG00000112972	regulatory T cell	FALSE	HMGCS1	3-hydroxy-3-methylglutaryl-CoA synthase 1
8126	245.896243738766	-0.343511140783153	0.261710226944285	0.0810616326877555	0.297921048752748	ENSG00000170571	regulatory T cell	FALSE	EMB	embigin
8127	146.848135880276	-0.170399712556768	0.177459381067394	0.261915756303476	0.54960360621877	ENSG00000151883	regulatory T cell	FALSE	PARP8	poly(ADP-ribose) polymerase family member 8
8128	14.6269684606073	-0.307240373203455	0.244880180191645	0.100729220749297	0.326157221859621	ENSG00000067113	regulatory T cell	FALSE	PLPP1	phospholipid phosphatase 1
8129	11.0071434126062	-0.334053082645132	0.361451152359398	0.119946553943663	0.361738551867037	ENSG00000113448	regulatory T cell	FALSE	PDE4D	phosphodiesterase 4D
8130	48.8924349175124	-0.354074782603285	0.342887443673397	0.100485510280495	0.326157221859621	ENSG00000197860	regulatory T cell	FALSE	SGTB	small glutamine rich tetratricopeptide repeat co-chaperone beta
8131	138.78018184866	0.450067640216087	0.239504868611801	0.0168787268722917	0.106587761409003	ENSG00000069020	regulatory T cell	FALSE	MAST4	microtubule associated serine/threonine kinase family member 4
8132	342.794895387788	-0.234804796313851	0.248595137556272	0.21860845155092	0.497407821621288	ENSG00000145675	regulatory T cell	FALSE	PIK3R1	phosphoinositide-3-kinase regulatory subunit 1
8133	6.69168348661783	0.239254413123962	0.377370554669971	0.165204367807723	0.437103223157935	ENSG00000249437	regulatory T cell	FALSE	NAIP	NLR family apoptosis inhibitory protein
8134	684.021476411393	0.160961304623703	0.237469102402335	0.353082898179012	0.628848327666547	ENSG00000145703	regulatory T cell	FALSE	IQGAP2	IQ motif containing GTPase activating protein 2
8135	9.82230520414747	0.145697884729583	0.287118866613149	0.400971805124125	0.672009931461694	ENSG00000181104	regulatory T cell	FALSE	F2R	coagulation factor II thrombin receptor
8136	98.0684301748001	-0.260114242606209	0.207125011173667	0.1306908464985	0.382045108817866	ENSG00000134480	regulatory T cell	FALSE	CCNH	cyclin H
8137	4.74980423545825	0.191960213347966	0.276214648866474	0.301421411040805	0.585645319968176	ENSG00000081189	regulatory T cell	FALSE	MEF2C	myocyte enhancer factor 2C
8138	15.0816708031748	-0.406380919953927	0.276180171106088	0.0463218751510298	0.208448438179634	ENSG00000113369	regulatory T cell	FALSE	ARRDC3	arrestin domain containing 3
8139	39.0123608939666	0.387798793767339	0.467025032789311	0.0575116832129664	0.240486696512672	ENSG00000133302	regulatory T cell	FALSE	SLF1	SMC5-SMC6 complex localization factor 1
8140	119.176516522867	0.620626682851573	0.550919823144316	0.0180755922833761	0.110741736968769	ENSG00000173221	regulatory T cell	FALSE	GLRX	glutaredoxin
8141	288.741083790313	-0.0434208439082276	0.270672800870334	0.793650254229429	0.918160162534653	ENSG00000164308	regulatory T cell	FALSE	ERAP2	endoplasmic reticulum aminopeptidase 2
8142	49.8568773187881	0.77107506106325	0.664875660482208	0.0109769228134245	0.0836441518382949	ENSG00000113532	regulatory T cell	FALSE	ST8SIA4	ST8 alpha-N-acetyl-neuraminide alpha-2,8-sialyltransferase 4
8143	134.991802104452	-0.40172646563086	0.189436596884259	0.0146124768102723	0.0993256795536354	ENSG00000145730	regulatory T cell	FALSE	PAM	peptidylglycine alpha-amidating monooxygenase
8144	36.7313095241515	-0.096629028230912	0.288594286163544	0.546207692411417	0.774084399951771	ENSG00000152495	regulatory T cell	FALSE	CAMK4	calcium/calmodulin dependent protein kinase IV
8145	312.440436774805	0.0798108000322161	0.178918068185977	0.596082359828134	0.806298387317818	ENSG00000168944	regulatory T cell	FALSE	CEP120	centrosomal protein 120
8146	148.665842113749	0.157484492000927	0.3122570812421	0.337509067058174	0.61779136210487	ENSG00000113368	regulatory T cell	FALSE	LMNB1	lamin B1
8147	13.1756630138019	-0.360325227743487	0.427586185541193	0.0956199567491928	0.31984674336393	ENSG00000173926	regulatory T cell	FALSE	MARCHF3	membrane associated ring-CH-type finger 3
8148	77.0343288366712	-0.293346192579739	0.320756706250792	0.155175314251883	0.42129544938219	ENSG00000158985	regulatory T cell	FALSE	CDC42SE2	CDC42 small effector 2
8149	48.8905854664434	0.289926759460307	0.345222740804212	0.13673281734926	0.389675116728668	ENSG00000125347	regulatory T cell	FALSE	IRF1	interferon regulatory factor 1
8150	18.0848830855533	-0.460289325300102	0.259054384337371	0.0217215373023654	0.123520980779123	ENSG00000081059	regulatory T cell	FALSE	TCF7	transcription factor 7
8151	303.575767945491	0.0915929171980553	0.183358542270225	0.551461679136251	0.775757041245414	ENSG00000043143	regulatory T cell	FALSE	JADE2	jade family PHD finger 2
8152	56.1782244714669	0.849157954664002	0.302868997563939	0.000423406103836188	0.00952910526571314	ENSG00000184584	regulatory T cell	FALSE	STING1	stimulator of interferon response cGAMP interactor 1
8153	183.030935007934	-0.25415846448788	0.214896615029429	0.147121053163867	0.40618203808285	ENSG00000197948	regulatory T cell	FALSE	FCHSD1	FCH and double SH3 domains 1
8154	66.2655120275475	-0.234062141627769	0.200814039836762	0.162732697423318	0.432566216639191	ENSG00000145819	regulatory T cell	FALSE	ARHGAP26	Rho GTPase activating protein 26
8155	230.903580318034	-0.0177724532602011	0.170759660424333	0.906192115227701	0.962618575934259	ENSG00000113580	regulatory T cell	FALSE	NR3C1	nuclear receptor subfamily 3 group C member 1
8156	16.2288361263762	1.9742828862642	0.671347495567928	0.000161296655217882	0.00491546840867194	ENSG00000164284	regulatory T cell	FALSE	GRPEL2	GrpE like 2, mitochondrial
8157	3146.50703214908	0.199599192419614	0.158240139475788	0.14819254724916	0.407173272850455	ENSG00000019582	regulatory T cell	FALSE	CD74	CD74 molecule
8158	714.071547180069	-0.159000911677095	0.177329717779483	0.300972629569804	0.585645319968176	ENSG00000197043	regulatory T cell	FALSE	ANXA6	annexin A6
8159	25.9753580944692	1.83566059923998	0.538497439260112	1.98719694889396e-05	0.0011356830562929	ENSG00000135077	regulatory T cell	TRUE	HAVCR2	hepatitis A virus cellular receptor 2
8160	146.389839808489	0.507966819288633	0.379752903475369	0.0273122875557434	0.143201581083553	ENSG00000113263	regulatory T cell	FALSE	ITK	IL2 inducible T cell kinase
8161	417.990570686208	0.146131837428196	0.267152319548221	0.404513258732663	0.675962945513792	ENSG00000055163	regulatory T cell	FALSE	CYFIP2	cytoplasmic FMR1 interacting protein 2
8162	12.5930723671849	0.0631176812475452	0.238595658665132	0.712386056917676	0.876496790320557	ENSG00000135074	regulatory T cell	FALSE	ADAM19	ADAM metallopeptidase domain 19
8163	66.1367407078848	0.535806331120978	0.901087286807	0.0143055042612091	0.098293812545306	ENSG00000164611	regulatory T cell	FALSE	PTTG1	PTTG1 regulator of sister chromatid separation, securin
8164	4.57314092188454	0.116682385825728	0.363835370891315	0.198476658334985	0.474802564824734	ENSG00000253522	regulatory T cell	FALSE	MIR3142HG	MIR3142 host gene
8165	1292.79691320601	0.544041956631914	0.192440863658885	0.000935283279516094	0.0152718398355271	ENSG00000134516	regulatory T cell	FALSE	DOCK2	dedicator of cytokinesis 2
8166	509.886673988106	0.291557490189545	0.231207617766835	0.0960194453617808	0.319971504514622	ENSG00000043462	regulatory T cell	FALSE	LCP2	lymphocyte cytosolic protein 2
8167	20.7045329334214	-2.20535202725169	0.514854580435894	3.38030916709899e-06	0.000270297269672679	ENSG00000120129	regulatory T cell	TRUE	DUSP1	dual specificity phosphatase 1
8168	30.9715565590125	-0.0631796021576285	0.188905357429381	0.68887929558308	0.863365169793268	ENSG00000113742	regulatory T cell	FALSE	CPEB4	cytoplasmic polyadenylation element binding protein 4
8169	63.9680253966621	-0.0239834224879555	0.264531733211786	0.888631742510972	0.95705580315416	ENSG00000164466	regulatory T cell	FALSE	SFXN1	sideroflexin 1
8170	2.36952080032258	-0.0116399196050338	0.301834125897745	0.955864110614895	0.983395750164559	ENSG00000113749	regulatory T cell	FALSE	HRH2	histamine receptor H2
8171	9.23306741512519	-0.308297006958879	0.403854120473207	0.133852501881167	0.385267056504899	ENSG00000213316	regulatory T cell	FALSE	LTC4S	leukotriene C4 synthase
8172	125.762244900467	0.0938668679274645	0.184649818736655	0.543466976716977	0.773653271427103	ENSG00000161011	regulatory T cell	FALSE	SQSTM1	sequestosome 1
8173	43.065105291593	-0.050764410162048	0.291510466116592	0.69993745290647	0.87193996246223	ENSG00000137265	regulatory T cell	FALSE	IRF4	interferon regulatory factor 4
8174	30.6073173028416	0.103287555738818	0.275409715076184	0.542393379056814	0.773653271427103	ENSG00000021355	regulatory T cell	FALSE	SERPINB1	serpin family B member 1
8175	66.8401285293706	-0.185552766064313	0.290842106134769	0.313394196148477	0.59487261836627	ENSG00000170542	regulatory T cell	FALSE	SERPINB9	serpin family B member 9
8176	1.36260176004758	-0.118153660185575	0.315468658010555	0.444411661947173	0.710302558861659	ENSG00000137267	regulatory T cell	FALSE	TUBB2A	tubulin beta 2A class IIa
8177	1.55517367450865	0.0958075655187482	0.321460377213621	0.484616369318279	0.730760567454871	ENSG00000111846	regulatory T cell	FALSE	GCNT2	glucosaminyl (N-acetyl) transferase 2 (I blood group)
8178	43.3407246054031	-0.0186451518479357	0.226869050158205	0.913863261812147	0.965384203559412	ENSG00000111859	regulatory T cell	FALSE	NEDD9	neural precursor cell expressed, developmentally down-regulated 9
8179	12.7177141385532	-0.131218695730789	0.278439720253115	0.461142469587182	0.716149242850745	ENSG00000145990	regulatory T cell	FALSE	GFOD1	Gfo/Idh/MocA-like oxidoreductase domain containing 1
8180	5.28776321047366	0.120251922424773	0.299882977397308	0.469893427684318	0.720982866353826	ENSG00000112149	regulatory T cell	FALSE	CD83	CD83 molecule
8181	15.1144311251153	-0.0429187974572727	0.218946253049985	0.8049280545878	0.921789740702111	ENSG00000007944	regulatory T cell	FALSE	MYLIP	myosin regulatory light chain interacting protein
8182	16.1013221061148	0.804073476099953	0.536451356290965	0.00910447143697822	0.0733656053781759	ENSG00000124766	regulatory T cell	FALSE	SOX4	SRY-box transcription factor 4
8183	148.281556051156	0.00625867894721342	0.235229066212317	0.982265174246656	0.99181015385506	ENSG00000111913	regulatory T cell	FALSE	RIPOR2	RHO family interacting cell polarization regulator 2
8184	98.0693655566897	0.21710340842308	0.405997972554817	0.0970046427840737	0.322314845064524	ENSG00000187837	regulatory T cell	FALSE	H1-2	H1.2 linker histone, cluster member
8185	120.830507276477	-0.0728208535216507	0.262960731737116	0.673526813658747	0.854447632280698	ENSG00000180573	regulatory T cell	FALSE	H2AC6	H2A clustered histone 6
8186	685.819679983116	-0.00148479703060143	0.268366099067817	0.9941510960124	0.996767283107169	ENSG00000168298	regulatory T cell	FALSE	H1-4	H1.4 linker histone, cluster member
8187	98.985900327778	-0.420707753444297	0.367474279974024	0.0714285376780369	0.272142728553321	ENSG00000124575	regulatory T cell	FALSE	H1-3	H1.3 linker histone, cluster member
8188	74.8623408640566	0.0484634971263526	0.282653736775312	0.759285632872488	0.910664720223771	ENSG00000158406	regulatory T cell	FALSE	H4C8	H4 clustered histone 8
8189	271.369308736255	0.112364405527359	0.26928857621858	0.511212437353027	0.753462279226841	ENSG00000186470	regulatory T cell	FALSE	BTN3A2	butyrophilin subfamily 3 member A2
8190	189.795218844644	0.162705178395156	0.300983966205375	0.33692563416356	0.61779136210487	ENSG00000026950	regulatory T cell	FALSE	BTN3A1	butyrophilin subfamily 3 member A1
8191	17.2782533551966	0.215199945549506	0.388540555610515	0.144071959723661	0.401644512107669	ENSG00000124635	regulatory T cell	FALSE	H2BC11	H2B clustered histone 11
8192	79.9119641937226	0.422478695681197	0.713657317037689	0.016249724388979	0.105530880548881	ENSG00000196787	regulatory T cell	FALSE	H2AC11	H2A clustered histone 11
8193	29.0247802122765	0.349307659030894	0.643029342261283	0.00586925712880837	0.0560713552857677	ENSG00000278828	regulatory T cell	FALSE	H3C10	H3 clustered histone 10
8194	14.5876286899756	0.0454686512158986	0.307227100477903	0.713926956945266	0.876496790320557	ENSG00000197238	regulatory T cell	FALSE	H4C11	H4 clustered histone 11
8195	62.7831927063744	0.244760111440417	0.434976625586598	0.0619759363045751	0.250312703873249	ENSG00000233822	regulatory T cell	FALSE	H2BC15	H2B clustered histone 15
8196	123.956768090934	0.149422826026361	0.189848262436196	0.338076031226974	0.61779136210487	ENSG00000204569	regulatory T cell	FALSE	PPP1R10	protein phosphatase 1 regulatory subunit 10
8197	6.98867691171452	1.38081954409236	1.0885460841728	0.00850712830204605	0.0714974091855782	ENSG00000232810	regulatory T cell	FALSE	TNF	tumor necrosis factor
8198	98.6540402786718	0.151637628423725	0.345829090646659	0.275121148541205	0.56154191568321	ENSG00000227507	regulatory T cell	FALSE	LTB	lymphotoxin beta
8199	18.4291013662951	-0.00369651042355853	0.282679450077	0.974600184977766	0.990193787937411	ENSG00000204482	regulatory T cell	FALSE	LST1	leukocyte specific transcript 1
8200	8.75049261272579	0.189250890023079	0.404122755465483	0.0611379424722444	0.248989436233891	ENSG00000204475	regulatory T cell	FALSE	NCR3	natural cytotoxicity triggering receptor 3
8201	21.7186697182147	-0.245785190876339	0.375985552201046	0.196109695508728	0.47253682366995	ENSG00000204389	regulatory T cell	FALSE	HSPA1A	heat shock protein family A (Hsp70) member 1A
8202	2.14947458065567	-0.434253979389615	0.644518494574808	0.0487017749383454	0.217307423206838	ENSG00000204388	regulatory T cell	FALSE	HSPA1B	heat shock protein family A (Hsp70) member 1B
8203	13.3593430090735	-0.749464804262913	0.386569861767678	0.00769464440641233	0.0677326929185013	ENSG00000168477	regulatory T cell	FALSE	TNXB	tenascin XB
8204	59.3822996483549	-0.0992129282605778	0.247042411109252	0.557691024070624	0.779068571281505	ENSG00000213654	regulatory T cell	FALSE	GPSM3	G protein signaling modulator 3
8205	186.582763325165	1.01753533953295	1.16292523477143	0.00449015173472638	0.048859902546395	ENSG00000198502	regulatory T cell	FALSE	HLA-DRB5	major histocompatibility complex, class II, DR beta 5
8206	584.524705098289	0.231452562802345	0.229514155619808	0.180085244551116	0.455392554252048	ENSG00000196126	regulatory T cell	FALSE	HLA-DRB1	major histocompatibility complex, class II, DR beta 1
8207	394.555317407308	0.0663633040562179	0.276414558607956	0.681432794985562	0.858788440512174	ENSG00000196735	regulatory T cell	FALSE	HLA-DQA1	major histocompatibility complex, class II, DQ alpha 1
8208	317.911557409428	0.0766926899857135	0.288760930212452	0.627150498061325	0.823874565155662	ENSG00000179344	regulatory T cell	FALSE	HLA-DQB1	major histocompatibility complex, class II, DQ beta 1
8209	35.5426626321729	-0.115916863771915	0.300752370091846	0.455470064333864	0.714689005195446	ENSG00000237541	regulatory T cell	FALSE	HLA-DQA1	major histocompatibility complex, class II, DQ alpha 1
8210	29.8431635535025	-0.111306691091545	0.31928136985533	0.447174218398127	0.710850230586561	ENSG00000204261	regulatory T cell	FALSE	PSMB8-AS1	PSMB8 antisense RNA 1 (head to head)
8211	101.679141802905	0.248894030908653	0.306360119300944	0.183137120545972	0.460056546778124	ENSG00000242574	regulatory T cell	FALSE	HLA-DMB	major histocompatibility complex, class II, DM beta
8212	257.920699752433	0.0738222547076249	0.187771196983633	0.634667203868859	0.828110289979572	ENSG00000204257	regulatory T cell	FALSE	HLA-DMA	major histocompatibility complex, class II, DM alpha
8213	513.805794593251	-0.212852063845907	0.236025019583083	0.231745531916109	0.516779317535878	ENSG00000231389	regulatory T cell	FALSE	HLA-DPA1	major histocompatibility complex, class II, DP alpha 1
8214	166.580972990417	-0.249422359643644	0.158799709616635	0.0758109883051647	0.285039340897379	ENSG00000223865	regulatory T cell	FALSE	HLA-DPB1	major histocompatibility complex, class II, DP beta 1
8215	30.6906128997931	0.585403188831453	0.438602045389517	0.019425304320545	0.116246716431324	ENSG00000137309	regulatory T cell	FALSE	HMGA1	high mobility group AT-hook 1
8216	79.9709727541901	-0.334942785117202	0.280137903644402	0.103002724144388	0.330708184542233	ENSG00000096060	regulatory T cell	FALSE	FKBP5	FKBP prolyl isomerase 5
8217	9.25768089006289	0.143658850593464	0.297064660179087	0.40035513272462	0.672009931461694	ENSG00000124762	regulatory T cell	FALSE	CDKN1A	cyclin dependent kinase inhibitor 1A
8218	23.4295665677244	-0.198234241964009	0.310215482649205	0.282709714603612	0.56890352780269	ENSG00000164530	regulatory T cell	FALSE	PI16	peptidase inhibitor 16
8219	56.3628336279514	0.249725962362185	0.235880066448357	0.161493483517797	0.43127815808608	ENSG00000137193	regulatory T cell	FALSE	PIM1	Pim-1 proto-oncogene, serine/threonine kinase
8220	71.6120916730045	0.771603551494476	0.419854808174252	0.00495375688344163	0.0519462763098512	ENSG00000112576	regulatory T cell	FALSE	CCND3	cyclin D3
8221	274.284880711583	-0.0741835107413191	0.2253639908373	0.657693008652381	0.8437071929177	ENSG00000124496	regulatory T cell	FALSE	TRERF1	transcriptional regulating factor 1
8222	872.472554745621	0.121919560066142	0.178096163711611	0.417829481345706	0.685192391934206	ENSG00000112659	regulatory T cell	FALSE	CUL9	cullin 9
8223	36.5443808929667	0.0132783218734038	0.195631636505654	0.932871059241712	0.971988715326597	ENSG00000112759	regulatory T cell	FALSE	SLC29A1	solute carrier family 29 member 1 (Augustine blood group)
8224	84.9932298728137	0.153970709317696	0.261613136254571	0.387369366535361	0.662820287643091	ENSG00000124813	regulatory T cell	FALSE	RUNX2	RUNX family transcription factor 2
8225	71.6526220391441	-0.108904642929692	0.217585208896124	0.524479065700484	0.762696656610246	ENSG00000001084	regulatory T cell	FALSE	GCLC	glutamate-cysteine ligase catalytic subunit
8226	11.411385765351	-0.0211124299937209	0.222290485297212	0.902411098994312	0.961950397665107	ENSG00000119900	regulatory T cell	FALSE	OGFRL1	opioid growth factor receptor like 1
8227	1.58130732328408	-0.125594476617632	0.299383634638082	0.457436048770499	0.714689005195446	ENSG00000156535	regulatory T cell	FALSE	CD109	CD109 molecule
8228	51.9772460973904	-0.551728782438488	0.351030627028973	0.0257509014509617	0.136898978411392	ENSG00000118418	regulatory T cell	FALSE	HMGN3	high mobility group nucleosomal binding domain 3
8229	1.3738428037794	-0.0111066437933009	0.296054874788992	0.952096557667356	0.982648107524412	ENSG00000112773	regulatory T cell	FALSE	TENT5A	terminal nucleotidyltransferase 5A
8230	187.055207407006	-0.230307114962187	0.258166109414963	0.218407902257456	0.497407821621288	ENSG00000057657	regulatory T cell	FALSE	PRDM1	PR/SET domain 1
8231	453.982083452076	-0.29331152400764	0.192668084857856	0.0769699857476755	0.286569034884668	ENSG00000112297	regulatory T cell	FALSE	CRYBG1	crystallin beta-gamma domain containing 1
8232	35.1078017486061	-0.876477717873472	0.284815316613008	0.000333428008783449	0.00828496117477136	ENSG00000080546	regulatory T cell	FALSE	SESN1	sestrin 1
8233	26.556199490122	0.159555582445049	0.310604154671052	0.321548212068421	0.603496890630879	ENSG00000112394	regulatory T cell	FALSE	SLC16A10	solute carrier family 16 member 10
8234	113.456226466818	-0.462166028172278	0.235570220878484	0.0166683805086614	0.106587761409003	ENSG00000009413	regulatory T cell	FALSE	REV3L	REV3 like, DNA directed polymerase zeta catalytic subunit
8235	282.985811071817	-0.145659337404371	0.163677113832629	0.312946723341048	0.59487261836627	ENSG00000010810	regulatory T cell	FALSE	FYN	FYN proto-oncogene, Src family tyrosine kinase
8236	61.730545954744	-0.151320370021735	0.238095269411573	0.400753746246426	0.672009931461694	ENSG00000196911	regulatory T cell	FALSE	KPNA5	karyopherin subunit alpha 5
8237	59.819977902976	0.348390669998249	0.234684708412715	0.0547352172533995	0.230857392327069	ENSG00000111860	regulatory T cell	FALSE	CEP85L	centrosomal protein 85 like
8238	7.13532834968835	-0.486413405316085	0.299051194643684	0.0225159840899564	0.125472985725247	ENSG00000111885	regulatory T cell	FALSE	MAN1A1	mannosidase alpha class 1A member 1
8239	13.7402427059839	0.218297171075683	0.24517314152994	0.251770081888494	0.540927074433361	ENSG00000111912	regulatory T cell	FALSE	NCOA7	nuclear receptor coactivator 7
8240	3.45876192476115	0.255024555174168	0.393503937011495	0.162053088902876	0.43176382427969	ENSG00000172673	regulatory T cell	FALSE	THEMIS	thymocyte selection associated
8241	6.72176419227245	0.131875680933426	0.242320412357999	0.449645421447142	0.710850230586561	ENSG00000196569	regulatory T cell	FALSE	LAMA2	laminin subunit alpha 2
8242	51.4133813433738	0.0489708782987703	0.165832658942431	0.736187842475874	0.890436723756533	ENSG00000146376	regulatory T cell	FALSE	ARHGAP18	Rho GTPase activating protein 18
8243	22.2690112093529	1.19157487480702	0.632689656369168	0.00241359262281668	0.0309970378413423	ENSG00000164483	regulatory T cell	TRUE	SAMD3	sterile alpha motif domain containing 3
8244	23.2002320791538	0.0439240004096049	0.192287754237495	0.782502674794969	0.918160162534653	ENSG00000135541	regulatory T cell	FALSE	AHI1	Abelson helper integration site 1
8245	13.3839127131612	-2.1095750863727	0.789477505762544	0.000293950383299066	0.00763602927524618	ENSG00000237499	regulatory T cell	FALSE	WAKMAR2	wound and keratinocyte migration associated lncRNA 2
8246	67.1048447965342	-0.748989335217476	0.274965558812549	0.000962769570956798	0.0152839669389392	ENSG00000118503	regulatory T cell	FALSE	TNFAIP3	TNF alpha induced protein 3
8247	10.8095212976106	-0.0794172619847637	0.216185258864448	0.637035374707029	0.830252489498442	ENSG00000112378	regulatory T cell	FALSE	PERP	p53 apoptosis effector related to PMP22
8248	102.524102747755	-0.463470933733797	0.252431707860276	0.0226136789671049	0.125472985725247	ENSG00000164442	regulatory T cell	FALSE	CITED2	Cbp/p300 interacting transactivator with Glu/Asp rich carboxy-terminal domain 2
8249	118.776993647804	0.149984364481671	0.333567787668962	0.305406156712832	0.590503822197621	ENSG00000189007	regulatory T cell	FALSE	ADAT2	adenosine deaminase tRNA specific 2
8250	57.1169121593835	2.33265171545118	0.740852817683225	2.75335304761262e-05	0.00131128438892551	ENSG00000178199	regulatory T cell	TRUE	ZC3H12D	zinc finger CCCH-type containing 12D
8251	3137.06296659144	-0.241877603385261	0.191687969987188	0.138950827286445	0.392742701743147	ENSG00000131018	regulatory T cell	FALSE	SYNE1	spectrin repeat containing nuclear envelope protein 1
8252	23.9645230695029	-0.0343558494116642	0.306608975265575	0.81310916185042	0.925681047803815	ENSG00000074706	regulatory T cell	FALSE	IPCEF1	interaction protein for cytohesin exchange factors 1
8253	38.6697005820003	0.430569304289646	0.24106130023232	0.0229077548453451	0.126490646319949	ENSG00000078269	regulatory T cell	FALSE	SYNJ2	synaptojanin 2
8254	116.135996479211	-0.241702479889965	0.292361153722975	0.222252599723605	0.501054677483394	ENSG00000164674	regulatory T cell	FALSE	SYTL3	synaptotagmin like 3
8255	359.479964901958	-0.162308221714407	0.182177455187839	0.299982707561179	0.585645319968176	ENSG00000092820	regulatory T cell	FALSE	EZR	ezrin
8256	55.329766421188	-0.272402656204509	0.309162759721023	0.171157589418161	0.446650969646024	ENSG00000164691	regulatory T cell	FALSE	TAGAP	T cell activation RhoGTPase activating protein
8257	13.8143591712881	-0.371370307948339	0.237622230076291	0.0436445040914511	0.201151887808583	ENSG00000146457	regulatory T cell	FALSE	WTAP	WT1 associated protein
8258	462.477104365897	-0.13575274748623	0.2137796530076	0.4278462089382	0.693942910888759	ENSG00000026297	regulatory T cell	FALSE	RNASET2	ribonuclease T2
8259	43.8622185122438	0.0428337083418906	0.265567895890581	0.793209881616075	0.918160162534653	ENSG00000213066	regulatory T cell	FALSE	CEP43	centrosomal protein 43
8260	23.1279511205793	0.613999124085857	0.457404480635381	0.0179564369735758	0.110741736968769	ENSG00000197461	regulatory T cell	FALSE	PDGFA	platelet derived growth factor subunit A
8261	7.58984201145754	-0.176777408014816	0.321204704263872	0.319091731788816	0.601851236690786	ENSG00000178381	regulatory T cell	FALSE	ZFAND2A	zinc finger AN1-type containing 2A
8262	34.3974154728893	0.857353659982272	0.26701206464397	0.000134960565061755	0.00489554639640391	ENSG00000136295	regulatory T cell	FALSE	TTYH3	tweety family member 3
8263	87.3217911869751	0.142272180002858	0.228779364467918	0.399101060367862	0.672009931461694	ENSG00000008256	regulatory T cell	FALSE	CYTH3	cytohesin 3
8264	258.508588641139	0.257529953330476	0.319640452236125	0.167361050984222	0.440768850863977	ENSG00000106415	regulatory T cell	FALSE	GLCCI1	glucocorticoid induced 1
8265	3.73967103426987	0.22383850568832	0.375316454990497	0.186830334973632	0.464232767119263	ENSG00000105849	regulatory T cell	FALSE	POLR1F	RNA polymerase I subunit F
8266	16.2819410375532	0.156112241331422	0.281442498962032	0.372798312005885	0.649555595461473	ENSG00000105855	regulatory T cell	FALSE	ITGB8	integrin subunit beta 8
8267	22.4017807519916	0.137240534853591	0.318739324795633	0.387575678394205	0.662820287643091	ENSG00000086300	regulatory T cell	FALSE	SNX10	sorting nexin 10
8268	2.37432513791649	0.094729508622981	0.34972470765764	0.589372395140729	0.804841872934113	ENSG00000281103	regulatory T cell	FALSE	TRG-AS1	T cell receptor gamma locus antisense RNA 1
8269	40.8372226032649	0.138616707654954	0.250534168452973	0.42882872508729	0.693942910888759	ENSG00000164543	regulatory T cell	FALSE	STK17A	serine/threonine kinase 17a
8270	299.193197871545	0.617432912609422	0.299985969256173	0.0050523275526474	0.0522986415264177	ENSG00000136286	regulatory T cell	FALSE	MYO1G	myosin IG
8271	8.51534686454107	0.190743268682889	0.375349085784978	0.176823143078299	0.455200118329946	ENSG00000232956	regulatory T cell	FALSE	SNHG15	small nucleolar RNA host gene 15
8272	181.128661896148	0.453760969384088	0.344127177605157	0.0366702171441082	0.175372628433957	ENSG00000185811	regulatory T cell	FALSE	IKZF1	IKAROS family zinc finger 1
8273	15.1742148492509	0.0841628349718583	0.331376895179753	0.449544733385142	0.710850230586561	ENSG00000106089	regulatory T cell	FALSE	STX1A	syntaxin 1A
8274	6.07866805277652	-0.631624446864468	0.549437706819242	0.0343504134151586	0.167074563972452	ENSG00000086730	regulatory T cell	FALSE	LAT2	linker for activation of T cells family member 2
8275	10.418628041695	-0.235563707687864	0.332694381705457	0.217370684270962	0.497407821621288	ENSG00000158517	regulatory T cell	FALSE	NCF1	neutrophil cytosolic factor 1
8276	271.564508950419	-0.00969436438421098	0.2263093540839	0.960419014955194	0.986467106977981	ENSG00000005486	regulatory T cell	FALSE	RHBDD2	rhomboid domain containing 2
8277	46.0921669233049	0.121019532265392	0.233444681433637	0.481026304827131	0.727265960869591	ENSG00000189077	regulatory T cell	FALSE	TMEM120A	transmembrane protein 120A
8278	62.9050016215677	-0.085585599209335	0.229427188792566	0.622430288425438	0.823874565155662	ENSG00000106211	regulatory T cell	FALSE	HSPB1	heat shock protein family B (small) member 1
8279	74.6613076898422	-0.890161093761556	0.326519236362228	0.000860051820290325	0.0144564592734094	ENSG00000127951	regulatory T cell	FALSE	FGL2	fibrinogen like 2
8280	210.366618295336	0.418915167422387	0.218145113018253	0.0171189977038614	0.106923575822478	ENSG00000006576	regulatory T cell	FALSE	PHTF2	putative homeodomain transcription factor 2
8281	6.80849658417309	0.0744537087274681	0.289647679973725	0.641796423861497	0.832659832546755	ENSG00000106258	regulatory T cell	FALSE	CYP3A5	cytochrome P450 family 3 subfamily A member 5
8282	11.5050133708218	0.113593841767382	0.218549737864782	0.505457590140053	0.749335960480001	ENSG00000106333	regulatory T cell	FALSE	PCOLCE	procollagen C-endopeptidase enhancer
8283	5.14777812088419	-0.0926593986742657	0.302224861222006	0.551590799618591	0.775757041245414	ENSG00000106404	regulatory T cell	FALSE	CLDN15	claudin 15
8284	25.466215889609	0.317235867605052	0.354860044837269	0.111458140840235	0.346876952248864	ENSG00000085662	regulatory T cell	FALSE	AKR1B1	aldo-keto reductase family 1 member B
8285	10.4004203906108	-0.56239388455107	0.432524966537656	0.0322872086363193	0.16106891153372	ENSG00000172331	regulatory T cell	FALSE	BPGM	bisphosphoglycerate mutase
8286	7.78895438280139	-0.184867068101485	0.315934349215376	0.291699683551935	0.578943634451609	ENSG00000146859	regulatory T cell	FALSE	TMEM140	transmembrane protein 140
8287	294.191977884319	-0.0100715148663692	0.168744384525942	0.9460319737047	0.979895899452017	ENSG00000105939	regulatory T cell	FALSE	ZC3HAV1	zinc finger CCCH-type containing, antiviral 1
8288	48.5873354347029	-0.0852221802305608	0.207584265453159	0.608483406196416	0.815353497400355	ENSG00000064393	regulatory T cell	FALSE	HIPK2	homeodomain interacting protein kinase 2
8289	3.37657443950108	0.156327878304884	0.321824315839928	0.354012983439211	0.629295241167991	ENSG00000059377	regulatory T cell	FALSE	TBXAS1	thromboxane A synthase 1
8290	3.78044325814958	0.280437859888956	0.539366728345893	0.000904323492218035	0.0149803152406553	ENSG00000282939	regulatory T cell	FALSE	TRBV7-2	T cell receptor beta variable 7-2
8291	11.2575834995313	1.99417455545861	1.48383266228708	0.00162442174689846	0.0226428543500602	ENSG00000278030	regulatory T cell	FALSE	TRBV7-9	T cell receptor beta variable 7-9
8292	21.6072175968819	0.151717993679192	0.373096490090206	0.121879802691169	0.365639408073506	ENSG00000211747	regulatory T cell	FALSE	TRBV20-1	T cell receptor beta variable 20-1
8293	7.39865405735301	-1.86088700127915	1.20632012207487	0.00952177118899976	0.0750578239243223	ENSG00000211753	regulatory T cell	FALSE	TRBV28	T cell receptor beta variable 28
8294	42.6925844302057	0.407913819559962	0.676585545251788	0.0222193067778286	0.124493468858128	ENSG00000211751	regulatory T cell	FALSE	TRBC1	T cell receptor beta constant 1
8295	208.605918965417	0.364505411953848	0.441517082644598	0.0699368423642663	0.268247687323344	ENSG00000211772	regulatory T cell	FALSE	TRBC2	T cell receptor beta constant 2
8296	129.551547623815	0.208868315988745	0.242315077213841	0.235137929042547	0.521106119273705	ENSG00000155660	regulatory T cell	FALSE	PDIA4	protein disulfide isomerase family A member 4
8297	72.2950462224753	0.273703074241736	0.398199662536312	0.115547206301617	0.356947180547969	ENSG00000171130	regulatory T cell	FALSE	ATP6V0E2	ATPase H+ transporting V0 subunit e2
8298	3.05836991801422	0.262119333535013	0.354604436149554	0.179806947102315	0.455392554252048	ENSG00000171115	regulatory T cell	FALSE	GIMAP8	GTPase, IMAP family member 8
8299	20.5984666027861	-0.229640267633384	0.285521595126324	0.218343139984714	0.497407821621288	ENSG00000179144	regulatory T cell	FALSE	GIMAP7	GTPase, IMAP family member 7
8300	39.5386154708909	-0.291727058037976	0.280066145938567	0.135132139028477	0.387107856916164	ENSG00000133574	regulatory T cell	FALSE	GIMAP4	GTPase, IMAP family member 4
8301	27.4854854147605	-0.0392517026430894	0.257779557475897	0.808884610607364	0.921789740702111	ENSG00000133561	regulatory T cell	FALSE	GIMAP6	GTPase, IMAP family member 6
8302	43.7202570902913	0.0495637187242635	0.244985491415785	0.772162268380495	0.914483005674485	ENSG00000106560	regulatory T cell	FALSE	GIMAP2	GTPase, IMAP family member 2
8303	5.78737348691529	0.0383701109068175	0.306673824730848	0.801008273716878	0.921078930441037	ENSG00000213203	regulatory T cell	FALSE	GIMAP1	GTPase, IMAP family member 1
8304	63.4259416825803	-0.203666897867604	0.159669611017193	0.149520289436619	0.408855719679558	ENSG00000013374	regulatory T cell	FALSE	NUB1	negative regulator of ubiquitin like proteins 1
8305	70.0374642746536	0.172154976141172	0.347734094184954	0.256864788767697	0.545433014969768	ENSG00000186480	regulatory T cell	FALSE	INSIG1	insulin induced gene 1
8306	25.4919267837527	0.251545949949727	0.431532860707782	0.0764373445381892	0.286452081334919	ENSG00000155093	regulatory T cell	FALSE	PTPRN2	protein tyrosine phosphatase receptor type N2
8307	1.78111282120246	0.131454461317538	0.374431109235277	1.64269328773243e-32	9.38799213939086e-30	ENSG00000205755	regulatory T cell	FALSE	CRLF2	cytokine receptor like factor 2
8308	18.8742882134907	0.00961010183749919	0.316366975882084	0.948038279733631	0.980640501118136	ENSG00000182162	regulatory T cell	FALSE	P2RY8	P2Y receptor family member 8
8309	52.3914147144181	-0.536782419876048	0.323468428918741	0.0239359420604135	0.129662472867548	ENSG00000183943	regulatory T cell	FALSE	PRKX	protein kinase cAMP-dependent X-linked catalytic subunit
8310	2.38704358465343	0.168222437906644	0.356644646132658	0.249227122454698	0.538500190861474	ENSG00000046653	regulatory T cell	FALSE	GPM6B	glycoprotein M6B
8311	470.298273805194	-0.301310763837907	0.160041891899607	0.035649260816859	0.171928713559788	ENSG00000147010	regulatory T cell	FALSE	SH3KBP1	SH3 domain containing kinase binding protein 1
8312	123.968219842121	-0.168170432172349	0.277547233074577	0.359296953927981	0.635220184304174	ENSG00000198814	regulatory T cell	FALSE	GK	glycerol kinase
8313	16.1982713720289	-0.619984018108262	0.312893303753062	0.00871892822603833	0.0722154707417523	ENSG00000156313	regulatory T cell	FALSE	RPGR	retinitis pigmentosa GTPase regulator
8314	3.6376977796776	-1.13500499988839	0.525394252923551	0.00195791491441541	0.0257229511169748	ENSG00000165175	regulatory T cell	FALSE	MID1IP1	MID1 interacting protein 1
8315	31.8738634499744	0.320975013633841	0.377825358864598	0.100436172646028	0.326157221859621	ENSG00000102265	regulatory T cell	FALSE	TIMP1	TIMP metallopeptidase inhibitor 1
8316	212.615025106785	-0.0292877445687953	0.206785988763505	0.85482878782763	0.942207622456105	ENSG00000015285	regulatory T cell	FALSE	WAS	WASP actin nucleation promoting factor
8317	7.49086936500018	-0.0152071291394668	0.315460253675583	0.926737158136005	0.969131355671962	ENSG00000102109	regulatory T cell	FALSE	PCSK1N	proprotein convertase subtilisin/kexin type 1 inhibitor
8318	197.902386253687	0.579147777516149	0.597886223755562	0.0204207552227528	0.118730919108745	ENSG00000102096	regulatory T cell	FALSE	PIM2	Pim-2 proto-oncogene, serine/threonine kinase
8319	193.848484003354	0.712441112670534	0.751098277063353	0.0112260483148179	0.0846485252361004	ENSG00000049768	regulatory T cell	FALSE	FOXP3	forkhead box P3
8320	248.436806678663	0.0536924940763906	0.213101445965321	0.744401861270426	0.898470250720272	ENSG00000184205	regulatory T cell	FALSE	TSPYL2	TSPY like 2
8321	47.3427209987707	-0.522763134582898	0.481471369462632	0.050823981481974	0.220881410014815	ENSG00000187601	regulatory T cell	FALSE	MAGEH1	MAGE family member H1
8322	33.8568929625343	0.0417826124426605	0.276500488089292	0.789668271303293	0.918160162534653	ENSG00000165591	regulatory T cell	FALSE	FAAH2	fatty acid amide hydrolase 2
8323	128.389533745678	0.0476713876561268	0.228234076138296	0.772870151777387	0.914483005674485	ENSG00000131089	regulatory T cell	FALSE	ARHGEF9	Cdc42 guanine nucleotide exchange factor 9
8324	38.3970936557091	1.05247702001028	0.659891226335999	0.00418622109981137	0.0464548613309165	ENSG00000147168	regulatory T cell	TRUE	IL2RG	interleukin 2 receptor subunit gamma
8325	16.7742507029063	0.152827950993261	0.335302108084184	0.313830436460946	0.59487261836627	ENSG00000147174	regulatory T cell	FALSE	GCNA	germ cell nuclear acidic peptidase
8326	10.8116897521552	0.196588088193059	0.384213423779421	0.148959553954407	0.408299209040498	ENSG00000186810	regulatory T cell	FALSE	CXCR3	C-X-C motif chemokine receptor 3
8327	2227.76766413856	-0.0663919569805741	0.331431753760929	0.532162603571202	0.767038910317634	ENSG00000229807	regulatory T cell	FALSE	XIST	X inactive specific transcript
8328	4.95346375901661	0.394530063840096	0.519025699991087	0.0650050638914342	0.256209613889342	ENSG00000173198	regulatory T cell	FALSE	CYSLTR1	cysteinyl leukotriene receptor 1
8329	44.5982301155938	2.14156238276502	0.843876373211436	0.000156949267146085	0.00491546840867194	ENSG00000078589	regulatory T cell	FALSE	P2RY10	P2Y receptor family member 10
8330	28.283798665768	0.221056123247608	0.348662974448774	0.207394389528291	0.483779157613952	ENSG00000147138	regulatory T cell	FALSE	GPR174	G protein-coupled receptor 174
8331	111.399981429955	-0.0631342967616417	0.259346005921102	0.723702784662758	0.884697628737467	ENSG00000078596	regulatory T cell	FALSE	ITM2A	integral membrane protein 2A
8332	1.4592978166812	-0.0120352631602922	0.286419021969117	0.951657019292818	0.982648107524412	ENSG00000124429	regulatory T cell	FALSE	POF1B	POF1B actin binding protein
8333	5.90997130311633	0.0790831865046318	0.29174375967758	0.628552309513962	0.823874565155662	ENSG00000102393	regulatory T cell	FALSE	GLA	galactosidase alpha
8334	1.84058776239128	-0.0528454347270515	0.32498694508402	0.733182563527709	0.887741175966283	ENSG00000184515	regulatory T cell	FALSE	BEX5	brain expressed X-linked 5
8335	265.563450366364	-1.65894633606203	0.391592536919481	3.78368881431572e-06	0.000270297269672679	ENSG00000157514	regulatory T cell	TRUE	TSC22D3	TSC22 domain family member 3
8336	349.489733016642	1.63320872214509	0.327445169931676	1.6792142201892e-08	3.19890308946043e-06	ENSG00000125354	regulatory T cell	TRUE	SEPTIN6	septin 6
8337	38.8898391890443	0.150786190837531	0.35203865030983	0.257291613715901	0.545433014969768	ENSG00000183918	regulatory T cell	FALSE	SH2D1A	SH2 domain containing 1A
8338	178.073016772845	1.10948437805529	0.848788912160099	0.00338258875810904	0.0398587520672024	ENSG00000122122	regulatory T cell	FALSE	SASH3	SAM and SH3 domain containing 3
8339	4.49003763357015	-0.411422318676707	0.413139840821168	0.0665810278859906	0.25973418045627	ENSG00000188706	regulatory T cell	FALSE	ZDHHC9	zinc finger DHHC-type palmitoyltransferase 9
8340	10.2464924754203	0.175917334074588	0.397234577565715	0.0519044267351527	0.224722574841968	ENSG00000134594	regulatory T cell	FALSE	RAB33A	RAB33A, member RAS oncogene family
8341	22.9011446318723	-1.21572987441909	0.367139576722992	0.000141341234541845	0.00489554639640391	ENSG00000022267	regulatory T cell	TRUE	FHL1	four and a half LIM domains 1
8342	495.825556763665	0.331267162606869	0.304369214657538	0.0943285024589413	0.31984674336393	ENSG00000129675	regulatory T cell	FALSE	ARHGEF6	Rac/Cdc42 guanine nucleotide exchange factor 6
8343	104.179395931654	0.289951336023928	0.352762778479136	0.123393677980267	0.366869466138525	ENSG00000198910	regulatory T cell	FALSE	L1CAM	L1 cell adhesion molecule
8344	578.980347807546	0.235814029409202	0.251503874874013	0.188499461894771	0.466352564817582	ENSG00000089820	regulatory T cell	FALSE	ARHGAP4	Rho GTPase activating protein 4
8345	29.5134633784445	0.250413109949282	0.299180499426965	0.181258625642373	0.457347922978439	ENSG00000102032	regulatory T cell	FALSE	RENBP	renin binding protein
8346	3487.50641532842	0.0565699445914339	0.188010337068746	0.716978365159542	0.879298574439224	ENSG00000196924	regulatory T cell	FALSE	FLNA	filamin A
8347	6.96476302500179	0.0340075084038199	0.305304618699695	0.79891598102881	0.920525167657187	ENSG00000196976	regulatory T cell	FALSE	LAGE3	L antigen family member 3
8348	5.3250228633508	-0.171015447809636	0.280204646714338	0.351625754026266	0.628848327666547	ENSG00000130830	regulatory T cell	FALSE	MPP1	MAGUK p55 scaffold protein 1
8349	4.90596790718741	0.174260254621582	0.397836221842732	0.0504654331826307	0.220881410014815	ENSG00000155961	regulatory T cell	FALSE	RAB39B	RAB39B, member RAS oncogene family
8350	22.6333892430513	2.60444977484495	1.20586596862708	0.000303509405844995	0.00770913890846288	ENSG00000124334	regulatory T cell	FALSE	IL9R	interleukin 9 receptor
8351	15.0434317329248	-0.100738581101967	0.274414303607436	0.557846532167212	0.779068571281505	ENSG00000155189	regulatory T cell	FALSE	AGPAT5	1-acylglycerol-3-phosphate O-acyltransferase 5
8352	110.138189954129	0.0538808714614878	0.188408834600447	0.731118502057029	0.886629552969219	ENSG00000164733	regulatory T cell	FALSE	CTSB	cathepsin B
8353	2.89147711265087	0.022031963264646	0.268585221799146	0.884897534745316	0.954865629465897	ENSG00000129422	regulatory T cell	FALSE	MTUS1	microtubule associated scaffold protein 1
8354	21.1597496674135	-0.202321687123237	0.229514831945618	0.258220519145379	0.545433014969768	ENSG00000156011	regulatory T cell	FALSE	PSD3	pleckstrin and Sec7 domain containing 3
8355	267.025774263467	-0.0356931851820796	0.239539290759243	0.841655432637904	0.936901835944292	ENSG00000147408	regulatory T cell	FALSE	CSGALNACT1	chondroitin sulfate N-acetylgalactosaminyltransferase 1
8356	101.719030355185	0.365554868608778	0.376861871790497	0.0769385356660128	0.286569034884668	ENSG00000147443	regulatory T cell	FALSE	DOK2	docking protein 2
8357	9.38805632507732	-1.09634550808676	0.424227032330257	0.00115513723832151	0.0176042915120198	ENSG00000147454	regulatory T cell	FALSE	SLC25A37	solute carrier family 25 member 37
8358	2.48789287125282	0.138667010763699	0.323912131819688	0.37032198594351	0.64622599989837	ENSG00000042980	regulatory T cell	FALSE	ADAM28	ADAM metallopeptidase domain 28
8359	65.9356357571332	-0.484069319547933	0.303269106261648	0.0324110670627784	0.16106891153372	ENSG00000104765	regulatory T cell	FALSE	BNIP3L	BCL2 interacting protein 3 like
8360	109.911284808761	-0.492709361964818	0.162308717528523	0.000755069417752233	0.0129128245754761	ENSG00000092964	regulatory T cell	FALSE	DPYSL2	dihydropyrimidinase like 2
8361	203.045829936829	0.0880934453978084	0.157007465148418	0.524443880267379	0.762696656610246	ENSG00000120899	regulatory T cell	FALSE	PTK2B	protein tyrosine kinase 2 beta
8362	18.9316471287854	0.0662236347640371	0.288766782829229	0.677415530343943	0.855915134687636	ENSG00000120885	regulatory T cell	FALSE	CLU	clusterin
8363	108.300759025534	0.0117270284965676	0.272860810040976	0.925988640938155	0.969131355671962	ENSG00000120875	regulatory T cell	FALSE	DUSP4	dual specificity phosphatase 4
8364	665.560319116017	-0.573794472974076	0.203977646930688	0.00135564575816775	0.0196139633112119	ENSG00000133872	regulatory T cell	FALSE	SARAF	store-operated calcium entry associated regulatory factor
8365	110.104961377408	0.0376266094993849	0.275541674583476	0.820366716778229	0.927049068290325	ENSG00000104660	regulatory T cell	FALSE	LEPROTL1	leptin receptor overlapping transcript like 1
8366	195.769456599976	-0.425530513568638	0.208556353194588	0.0168551165871737	0.106587761409003	ENSG00000156675	regulatory T cell	FALSE	RAB11FIP1	RAB11 family interacting protein 1
8367	9.63352339089105	0.844586982874097	0.944444381010237	0.00944646002942058	0.0749812764835258	ENSG00000187840	regulatory T cell	FALSE	EIF4EBP1	eukaryotic translation initiation factor 4E binding protein 1
8368	6.10873720580101	-0.374548619261908	0.264603229821487	0.0538201001638885	0.228054780265056	ENSG00000077782	regulatory T cell	FALSE	FGFR1	fibroblast growth factor receptor 1
8369	162.041255062624	-0.294180289922463	0.202218092303698	0.0835309998990554	0.302139028115887	ENSG00000169499	regulatory T cell	FALSE	PLEKHA2	pleckstrin homology domain containing A2
8370	38.7557258402628	-0.365115142741575	0.197889329703105	0.0290916181124126	0.149612609297111	ENSG00000137575	regulatory T cell	FALSE	SDCBP	syndecan binding protein
8371	179.914471808868	0.0998980630948732	0.284807284199105	0.546494504836217	0.774084399951771	ENSG00000198846	regulatory T cell	FALSE	TOX	thymocyte selection associated high mobility group box
8372	3.77327176113788	0.140781692007198	0.372070095387938	0.195515590824215	0.472461565141814	ENSG00000167912	regulatory T cell	FALSE	TOX-DT	TOX divergent transcript
8373	76.2078718313085	-0.220121494678044	0.20122300277037	0.186517429336182	0.464232767119263	ENSG00000205268	regulatory T cell	FALSE	PDE7A	phosphodiesterase 7A
8374	24.4947476920648	0.0952702965653529	0.30023180269257	0.543520189812742	0.773653271427103	ENSG00000185697	regulatory T cell	FALSE	MYBL1	MYB proto-oncogene like 1
8375	12.5416952459968	-0.00302372094175461	0.309711309985779	0.964145287736265	0.986960625118836	ENSG00000178860	regulatory T cell	FALSE	MSC	musculin
8376	53.9573411778437	0.10137087742726	0.339012177532885	0.336642912660824	0.61779136210487	ENSG00000171033	regulatory T cell	FALSE	PKIA	cAMP-dependent protein kinase inhibitor alpha
8377	104.414696389283	0.182096848946151	0.24601702802753	0.301789233124458	0.585645319968176	ENSG00000076641	regulatory T cell	FALSE	PAG1	phosphoprotein membrane anchor with glycosphingolipid microdomains 1
8378	5.39030736850437	-0.172655958028817	0.316023611831879	0.324954016989357	0.604784538789299	ENSG00000164687	regulatory T cell	FALSE	FABP5	fatty acid binding protein 5
8379	1.58245211361597	-0.0690274288314151	0.308082944682443	0.623345710995836	0.823874565155662	ENSG00000164949	regulatory T cell	FALSE	GEM	GTP binding protein overexpressed in skeletal muscle
8380	82.2129749599116	-0.157506260270932	0.270800475182514	0.381900862708356	0.659384722168657	ENSG00000164938	regulatory T cell	FALSE	TP53INP1	tumor protein p53 inducible nuclear protein 1
8381	28.229452378148	0.181826076814798	0.23911331480781	0.300757796944798	0.585645319968176	ENSG00000155090	regulatory T cell	FALSE	KLF10	KLF transcription factor 10
8382	37.7393979862477	0.311010221699714	0.347280403954276	0.116712733729576	0.358539854528581	ENSG00000156804	regulatory T cell	FALSE	FBXO32	F-box protein 32
8383	13.8881996308071	-0.131001023437531	0.268216363916625	0.463383960430548	0.716325358939142	ENSG00000104549	regulatory T cell	FALSE	SQLE	squalene epoxidase
8384	13.3725901965166	-0.322136543635794	0.328038031049191	0.109739119805791	0.345107564938942	ENSG00000173334	regulatory T cell	FALSE	TRIB1	tribbles pseudokinase 1
8385	22.9533938057099	0.213403802528799	0.40723429196386	0.0952710641597589	0.31984674336393	ENSG00000168672	regulatory T cell	FALSE	LRATD2	LRAT domain containing 2
8386	12.3298449421022	0.00299108771788749	0.28754210436299	0.979610455336923	0.991757972055007	ENSG00000136997	regulatory T cell	FALSE	MYC	MYC proto-oncogene, bHLH transcription factor
8387	111.296041518616	-0.0187488976644375	0.243227010007142	0.903879901218132	0.961950397665107	ENSG00000155926	regulatory T cell	FALSE	SLA	Src like adaptor
8388	20.8954642837138	0.123848689622271	0.258578963832097	0.476525690840648	0.725202838184629	ENSG00000104419	regulatory T cell	FALSE	NDRG1	N-myc downstream regulated 1
8389	12.8876050773781	0.24863127852954	0.370604466725962	0.170701865230563	0.446650969646024	ENSG00000008513	regulatory T cell	FALSE	ST3GAL1	ST3 beta-galactoside alpha-2,3-sialyltransferase 1
8390	15.9923516721079	1.06584415607423	0.537963677552517	0.0026791276423643	0.0336510208266197	ENSG00000184489	regulatory T cell	TRUE	PTP4A3	protein tyrosine phosphatase 4A3
8391	151.96290647239	0.277108296859048	0.364870670960496	0.133623303607315	0.385267056504899	ENSG00000160932	regulatory T cell	FALSE	LY6E	lymphocyte antigen 6 family member E
8392	1046.65108914386	-0.0702343322686599	0.193375262166324	0.654804217221586	0.841743407143967	ENSG00000107099	regulatory T cell	FALSE	DOCK8	dedicator of cytokinesis 8
8393	1.81328325151724	0.143202343148002	0.345109119992348	0.295182738937651	0.581299086557294	ENSG00000120217	regulatory T cell	FALSE	CD274	CD274 molecule
8394	249.162880884712	-0.0172123590173022	0.203780414930233	0.916912939235035	0.96681871729303	ENSG00000147854	regulatory T cell	FALSE	UHRF2	ubiquitin like with PHD and ring finger domains 2
8395	492.699529554938	-0.372882568506119	0.17323441179564	0.0154167303874996	0.101857357415676	ENSG00000164985	regulatory T cell	FALSE	PSIP1	PC4 and SRSF1 interacting protein 1
8396	4.88290469671405	0.0439810816632287	0.300628069571301	0.75922243978225	0.910664720223771	ENSG00000147872	regulatory T cell	FALSE	PLIN2	perilipin 2
8397	34.3597562152977	0.280465325645906	0.540583460805117	0.000530819578367461	0.0103830478603459	ENSG00000147889	regulatory T cell	FALSE	CDKN2A	cyclin dependent kinase inhibitor 2A
8398	5.15183463849386	0.0903651297859763	0.303436443412663	0.557894021315489	0.779068571281505	ENSG00000147883	regulatory T cell	FALSE	CDKN2B	cyclin dependent kinase inhibitor 2B
8399	91.2667537645372	-0.168600081137973	0.239375269783745	0.347951784297956	0.628848327666547	ENSG00000165272	regulatory T cell	FALSE	AQP3	aquaporin 3 (Gill blood group)
8400	57.7639418421534	-0.621956345462256	0.344652886515297	0.0136761807349564	0.096484991287688	ENSG00000137070	regulatory T cell	FALSE	IL11RA	interleukin 11 receptor subunit alpha
8401	23.7239073375647	0.215686958083369	0.411378312249704	0.086965044344477	0.303978732983906	ENSG00000137078	regulatory T cell	FALSE	SIT1	signaling threshold regulating transmembrane adaptor 1
8402	3.12669987630719	0.0510177770121415	0.345718353868711	7.14776566760573e-43	8.16989615807335e-40	ENSG00000107159	regulatory T cell	FALSE	CA9	carbonic anhydrase 9
8403	26.9932468046946	-0.0996613399480755	0.273505788924296	0.566108244389522	0.785762693759981	ENSG00000198467	regulatory T cell	FALSE	TPM2	tropomyosin 2
8404	25.5687505738321	0.237524957578631	0.29113305215746	0.204200799699867	0.47926388923398	ENSG00000122694	regulatory T cell	FALSE	GLIPR2	GLI pathogenesis related 2
8405	20.1745660913019	-0.31104000985246	0.300105447796839	0.1275002185531	0.37559987063452	ENSG00000119138	regulatory T cell	FALSE	KLF9	KLF transcription factor 9
8406	207.500477094605	0.224069996531188	0.215427634902294	0.179423350293173	0.455392554252048	ENSG00000135048	regulatory T cell	FALSE	CEMIP2	cell migration inducing hyaluronidase 2
8407	20.3931947955058	-0.415023915494794	0.298347616392405	0.0527789969725016	0.227646768073846	ENSG00000135046	regulatory T cell	FALSE	ANXA1	annexin A1
8408	49.0083782688962	0.138281535528106	0.31235150623172	0.391827673494088	0.666456891076998	ENSG00000187210	regulatory T cell	FALSE	GCNT1	glucosaminyl (N-acetyl) transferase 1
8409	84.3370893866516	0.38402698728074	0.317758031159971	0.0614304645826399	0.248989436233891	ENSG00000148019	regulatory T cell	FALSE	CEP78	centrosomal protein 78
8410	12.1581419522501	0.059184886106766	0.321337531721735	0.630446596086469	0.823874565155662	ENSG00000123975	regulatory T cell	FALSE	CKS2	CDC28 protein kinase regulatory subunit 2
8411	122.228963585083	-0.0432760220861963	0.194697544070681	0.784140481079343	0.918160162534653	ENSG00000187764	regulatory T cell	FALSE	SEMA4D	semaphorin 4D
8412	6.49184069803657	-0.0919029652103757	0.325490475551885	0.476559284764066	0.725202838184629	ENSG00000130222	regulatory T cell	FALSE	GADD45G	growth arrest and DNA damage inducible gamma
8413	3.50917195345518	-0.838586411833281	0.502546207478442	0.00802469971275701	0.0694866043309186	ENSG00000106809	regulatory T cell	FALSE	OGN	osteoglycin
8414	89.0362439593789	-0.305659203314839	0.25072595117595	0.111411197765302	0.346876952248864	ENSG00000127081	regulatory T cell	FALSE	ZNF484	zinc finger protein 484
8415	203.248086912462	0.18442282834606	0.251285785134205	0.296330216216416	0.581299086557294	ENSG00000127084	regulatory T cell	FALSE	FGD3	FYVE, RhoGEF and PH domain containing 3
8416	51.6423730267186	-0.155518059742969	0.340244332154632	0.31213751247299	0.59487261836627	ENSG00000157303	regulatory T cell	FALSE	SUSD3	sushi domain containing 3
8417	23.4108737718621	0.217941970022214	0.301988295075213	0.237423691345456	0.521875536938185	ENSG00000131669	regulatory T cell	FALSE	NINJ1	ninjurin 1
8418	3.11276539295919	0.0283863867767698	0.260659301126157	0.86062062707771	0.942231203783355	ENSG00000148120	regulatory T cell	FALSE	AOPEP	aminopeptidase O (putative)
8419	66.4978271560337	-0.0229842402424054	0.287448047802436	0.910312620063015	0.965172189745147	ENSG00000136943	regulatory T cell	FALSE	CTSV	cathepsin V
8420	3.46695321917126	0.0266167695113642	0.285820608659854	0.859114863767507	0.942231203783355	ENSG00000136842	regulatory T cell	FALSE	TMOD1	tropomodulin 1
8421	291.615695095255	0.73217721225728	0.355564816926765	0.00326302244300302	0.0388503609620047	ENSG00000106785	regulatory T cell	FALSE	TRIM14	tripartite motif containing 14
8422	175.294883854319	-0.0271348271214833	0.264020222583803	0.889232950962133	0.95705580315416	ENSG00000106789	regulatory T cell	FALSE	CORO2A	coronin 2A
8423	2.28348938933773	0.078612507447484	0.323692497416372	0.53108380715107	0.766450494411203	ENSG00000119508	regulatory T cell	FALSE	NR4A3	nuclear receptor subfamily 4 group A member 3
8424	47.1515540045388	0.292881336600734	0.34474228089876	0.133502316076738	0.385267056504899	ENSG00000119326	regulatory T cell	FALSE	CTNNAL1	catenin alpha like 1
8425	23.5504709982206	-0.309005483729518	0.202060978290474	0.0635410951821468	0.253808214836846	ENSG00000148154	regulatory T cell	FALSE	UGCG	UDP-glucose ceramide glucosyltransferase
8426	998.558682740044	0.396421649576919	0.196686035755417	0.0153087632531717	0.101732072083577	ENSG00000106948	regulatory T cell	FALSE	AKNA	AT-hook transcription factor
8427	83.0818038694352	0.313833577861587	0.334342534734264	0.111680418571813	0.346876952248864	ENSG00000095397	regulatory T cell	FALSE	WHRN	whirlin
8428	4.22353190744734	0.1347102693371	0.333195797624335	0.347453308105351	0.628848327666547	ENSG00000106952	regulatory T cell	FALSE	TNFSF8	TNF superfamily member 8
8429	106.084929090458	-0.113089226603728	0.232640422224001	0.502476386457111	0.747826184531872	ENSG00000056558	regulatory T cell	FALSE	TRAF1	TNF receptor associated factor 1
8430	598.161836943943	0.0834742307163895	0.146113091397414	0.522720974434155	0.762696656610246	ENSG00000119397	regulatory T cell	FALSE	CNTRL	centriolin
8431	14.1267000322474	-0.758824648190662	0.31541141816884	0.0028587241404013	0.0351346418546096	ENSG00000148180	regulatory T cell	FALSE	GSN	gelsolin
8432	2.72013210001763	-0.0212228334017856	0.280159703403175	0.898505387491162	0.96004136587301	ENSG00000148175	regulatory T cell	FALSE	STOM	stomatin
8433	39.195132215546	0.0211254093162879	0.24996619814374	0.895135295461083	0.96004136587301	ENSG00000044574	regulatory T cell	FALSE	HSPA5	heat shock protein family A (Hsp70) member 5
8434	75.3823450097963	0.00414418787701765	0.226022702919697	0.996815929340037	0.997688797929651	ENSG00000196814	regulatory T cell	FALSE	MVB12B	multivesicular body subunit 12B
8435	5.22126868195964	-0.114464345481319	0.243066397098883	0.506702256922339	0.750064014833925	ENSG00000106991	regulatory T cell	FALSE	ENG	endoglin
8436	13.3246502524737	1.42722270233589	0.543967577844119	0.000610839319448191	0.0110823705099886	ENSG00000188483	regulatory T cell	TRUE	IER5L	immediate early response 5 like
8437	281.606748978856	0.0704854135228157	0.178663174856717	0.640163767286653	0.832659832546755	ENSG00000136878	regulatory T cell	FALSE	USP20	ubiquitin specific peptidase 20
8438	381.433233745884	-0.267157587794429	0.158052244383173	0.0595713588176804	0.245768196453579	ENSG00000187239	regulatory T cell	FALSE	FNBP1	formin binding protein 1
8439	143.919937146014	-0.207911976526299	0.153087349573487	0.12932052597769	0.379982933656811	ENSG00000107263	regulatory T cell	FALSE	RAPGEF1	Rap guanine nucleotide exchange factor 1
8440	346.518880797541	0.348944651351806	0.187001825534148	0.0261680599238316	0.138472650430276	ENSG00000130635	regulatory T cell	FALSE	COL5A1	collagen type V alpha 1 chain
8441	54.0838487296541	0.169494633487262	0.407031599789173	2.37714547492356e-05	0.00120168058351557	ENSG00000180549	regulatory T cell	FALSE	FUT7	fucosyltransferase 7
8442	32.3198641643203	-0.044161614641756	0.24734342677714	0.793458878771375	0.918160162534653	ENSG00000107281	regulatory T cell	FALSE	NPDC1	neural proliferation, differentiation and control 1
8443	31.7683412023721	-0.125674018693968	0.252345819375882	0.497084507769321	0.743674859136563	ENSG00000142102	regulatory T cell	FALSE	PGGHG	protein-glucosylgalactosylhydroxylysine glucosidase
8444	59.7786798557891	-0.583594731186827	0.264918610967376	0.00679978483183275	0.0622618839925006	ENSG00000185201	regulatory T cell	FALSE	IFITM2	interferon induced transmembrane protein 2
8445	12.1687973829561	0.163080804218982	0.287875340098063	0.357662960695504	0.633812037325521	ENSG00000185885	regulatory T cell	FALSE	IFITM1	interferon induced transmembrane protein 1
8446	138.220909420367	-0.19482757524519	0.275723508479927	0.307189071521959	0.591125522543899	ENSG00000177156	regulatory T cell	FALSE	TALDO1	transaldolase 1
8447	106.509929095838	0.119828167916977	0.222139397465394	0.47678476467019	0.725202838184629	ENSG00000117984	regulatory T cell	FALSE	CTSD	cathepsin D
8448	755.308815391721	-0.189328628473361	0.237773962247709	0.298846486143829	0.584899886408214	ENSG00000130592	regulatory T cell	FALSE	LSP1	lymphocyte specific protein 1
8449	2.45711865108226	0.0545431545059488	0.296871117330994	0.71137412851158	0.876496790320557	ENSG00000269821	regulatory T cell	FALSE	KCNQ1OT1	KCNQ1 opposite strand/antisense transcript 1
8450	1.65989042329845	-0.0667840760067341	0.30480298127547	0.659114385919523	0.843901586215149	ENSG00000129757	regulatory T cell	FALSE	CDKN1C	cyclin dependent kinase inhibitor 1C
8451	2.49931853246416	0.193882458153148	0.394369071055325	0.115226631210155	0.356921516187553	ENSG00000181649	regulatory T cell	FALSE	PHLDA2	pleckstrin homology like domain family A member 2
8452	147.287130218688	0.892281500912865	0.288095753944631	0.000135329737238532	0.00489554639640391	ENSG00000132274	regulatory T cell	FALSE	TRIM22	tripartite motif containing 22
8453	3.65767448529622	-0.0955971528406611	0.308003445318721	0.530502967135919	0.766450494411203	ENSG00000170955	regulatory T cell	FALSE	CAVIN3	caveolae associated protein 3
8454	9.36716418855684	0.246658011644085	0.25068305665541	0.182655314840165	0.459856882956627	ENSG00000166444	regulatory T cell	FALSE	DENND2B	DENN domain containing 2B
8455	8.27692347352876	0.424816073219737	0.423275853001846	0.0612665123863528	0.248989436233891	ENSG00000050165	regulatory T cell	FALSE	DKK3	dickkopf WNT signaling pathway inhibitor 3
8456	254.247966826845	0.254323290584908	0.438013722649501	0.0732880900715729	0.27646299324029	ENSG00000152270	regulatory T cell	FALSE	PDE3B	phosphodiesterase 3B
8457	137.4619731541	-0.075873757933686	0.285440979869863	0.660417504823944	0.843901586215149	ENSG00000109854	regulatory T cell	FALSE	HTATIP2	HIV-1 Tat interactive protein 2
8458	21.9027556392929	0.260897632340038	0.36431412177322	0.177991330715296	0.455392554252048	ENSG00000085063	regulatory T cell	FALSE	CD59	CD59 molecule (CD59 blood group)
8459	856.65901635994	-0.570221155445862	0.179890067498885	0.000438465352763313	0.00952910526571314	ENSG00000026508	regulatory T cell	FALSE	CD44	CD44 molecule (Indian blood group)
8460	98.21679888711	-0.138652817554311	0.249464022300471	0.436360055273999	0.699654832075686	ENSG00000085117	regulatory T cell	FALSE	CD82	CD82 molecule
8461	17.3351158417719	0.0635046179270734	0.271993247955397	0.700596598938766	0.87193996246223	ENSG00000025434	regulatory T cell	FALSE	NR1H3	nuclear receptor subfamily 1 group H member 3
8462	365.070686555911	0.284507507887265	0.222339854939218	0.0984800919753731	0.325325852970669	ENSG00000149177	regulatory T cell	FALSE	PTPRJ	protein tyrosine phosphatase receptor type J
8463	4.88900131533231	-0.59858282421191	0.418185236547904	0.0194152234984595	0.116246716431324	ENSG00000134802	regulatory T cell	FALSE	SLC43A3	solute carrier family 43 member 3
8464	121.549131615832	0.105712698446955	0.223374156806336	0.528878146200773	0.766169481758534	ENSG00000110031	regulatory T cell	FALSE	LPXN	leupaxin
8465	21.6295440992782	-0.142694959814686	0.236179532829263	0.413015116309015	0.680225184353321	ENSG00000110077	regulatory T cell	FALSE	MS4A6A	membrane spanning 4-domains A6A
8466	129.547736437662	0.871184006250616	0.695216527300299	0.00637883556796382	0.0602562731750632	ENSG00000013725	regulatory T cell	FALSE	CD6	CD6 molecule
8467	147.076209361729	-0.0644251339001185	0.275652287940059	0.700073800575053	0.87193996246223	ENSG00000110448	regulatory T cell	FALSE	CD5	CD5 molecule
8468	11.3400293873246	0.293926302389929	0.326259152739943	0.140417857939758	0.393673597854862	ENSG00000162144	regulatory T cell	FALSE	CYB561A3	cytochrome b561 family member A3
8469	7.71985670669482	0.165328959947986	0.29310372194533	0.351013561200948	0.628848327666547	ENSG00000167995	regulatory T cell	FALSE	BEST1	bestrophin 1
8470	22.8738252868818	0.258140009364915	0.43685754389484	0.0856658835104573	0.303978732983906	ENSG00000133321	regulatory T cell	FALSE	PLAAT4	phospholipase A and acyltransferase 4
8471	215.80719265317	0.0462250305362518	0.217338718706298	0.781260689318302	0.918160162534653	ENSG00000149781	regulatory T cell	FALSE	FERMT3	FERM domain containing kindlin 3
8472	226.642796038312	0.250653976997076	0.260203791463251	0.171081469361736	0.446650969646024	ENSG00000168071	regulatory T cell	FALSE	CCDC88B	coiled-coil domain containing 88B
8473	96.7057271235851	0.143977587343711	0.269073870396313	0.420384328935664	0.68767085187827	ENSG00000068831	regulatory T cell	FALSE	RASGRP2	RAS guanyl releasing protein 2
8474	215.589278106131	0.139539458119934	0.208875527866789	0.396312532588842	0.67108922185044	ENSG00000168067	regulatory T cell	FALSE	MAP4K2	mitogen-activated protein kinase kinase kinase kinase 2
8475	19.7156029819536	-0.0936136292426606	0.272097378754551	0.59012094999614	0.804902441343183	ENSG00000172543	regulatory T cell	FALSE	CTSW	cathepsin W
8476	7.11190778077077	-0.712769434311352	0.311016406208827	0.0029301867143718	0.0356298235587975	ENSG00000174080	regulatory T cell	FALSE	CTSF	cathepsin F
8477	260.647703975784	0.305297443031248	0.258060621723659	0.100074636649894	0.326157221859621	ENSG00000175463	regulatory T cell	FALSE	TBC1D10C	TBC1 domain family member 10C
8478	28.6542221427416	0.0254450371479107	0.189565585012503	0.874480998439394	0.949645469445328	ENSG00000084207	regulatory T cell	FALSE	GSTP1	glutathione S-transferase pi 1
8479	5.86553732184927	0.436080528358975	0.358931219802478	0.0603415615350744	0.247205752095305	ENSG00000110092	regulatory T cell	FALSE	CCND1	cyclin D1
8480	43.4822334261349	0.0105807527483536	0.339082910845225	0.926012147287183	0.969131355671962	ENSG00000254682	regulatory T cell	FALSE	NA	NA
8481	3.95014777177165	0.219358470582166	0.321645182016837	0.235250006601253	0.521106119273705	ENSG00000137496	regulatory T cell	FALSE	IL18BP	interleukin 18 binding protein
8482	580.126923291561	0.248291300437437	0.226854208972477	0.152535327046837	0.415113997177464	ENSG00000175567	regulatory T cell	FALSE	UCP2	uncoupling protein 2
8483	37.4263009753231	-0.0490762170171573	0.264135063110132	0.765710362570517	0.912477486533117	ENSG00000165434	regulatory T cell	FALSE	PGM2L1	phosphoglucomutase 2 like 1
8484	5.99451959990148	-0.0692773285141761	0.24623121822664	0.687728750083877	0.862869331883503	ENSG00000149257	regulatory T cell	FALSE	SERPINH1	serpin family H member 1
8485	2.27005326357685	0.122932738707862	0.339480908922897	0.348666054857149	0.628848327666547	ENSG00000062282	regulatory T cell	FALSE	DGAT2	diacylglycerol O-acyltransferase 2
8486	19.3184419258969	0.362903476570164	0.314652300498774	0.0824186911222272	0.300793319789556	ENSG00000137507	regulatory T cell	FALSE	LRRC32	leucine rich repeat containing 32
8487	43.1017750481555	-0.455305003150273	0.214248877219316	0.0113417490231377	0.0847295368199112	ENSG00000137509	regulatory T cell	FALSE	PRCP	prolylcarboxypeptidase
8488	109.711206352894	-0.123947433891715	0.237329994817946	0.488979603975007	0.735578417882307	ENSG00000137501	regulatory T cell	FALSE	SYTL2	synaptotagmin like 2
8489	904.479176249621	0.00732018881079404	0.22855239598918	0.972828373508821	0.990153901086894	ENSG00000109861	regulatory T cell	FALSE	CTSC	cathepsin C
8490	278.737829779911	0.238748064801594	0.25395938466874	0.186509703941128	0.464232767119263	ENSG00000149212	regulatory T cell	FALSE	SESN3	sestrin 3
8491	55.8057511258291	-0.0724524467900611	0.235185135731018	0.650575831206517	0.839286879310439	ENSG00000023445	regulatory T cell	FALSE	BIRC3	baculoviral IAP repeat containing 3
8492	135.664235203395	0.306504659281761	0.236324509178844	0.0860644976555561	0.303978732983906	ENSG00000137752	regulatory T cell	FALSE	CASP1	caspase 1
8493	72.6371586312635	0.222312874852336	0.333671069276011	0.208446601199891	0.484257043031454	ENSG00000204397	regulatory T cell	FALSE	CARD16	caspase recruitment domain family member 16
8494	1137.97764679419	0.0163315542962082	0.149489486111414	0.90380845308784	0.961950397665107	ENSG00000149311	regulatory T cell	FALSE	ATM	ATM serine/threonine kinase
8495	76.7386719228812	-0.222232374727969	0.19275593359597	0.172495107936773	0.449115964400299	ENSG00000137710	regulatory T cell	FALSE	RDX	radixin
8496	89.0478478067658	-0.542802303185106	0.464013663828114	0.0449285971823985	0.203908875775568	ENSG00000204381	regulatory T cell	FALSE	LAYN	layilin
8497	6.84018973754454	-0.244349338760888	0.352925928819379	0.202816389249449	0.477977593633239	ENSG00000109906	regulatory T cell	FALSE	ZBTB16	zinc finger and BTB domain containing 16
8498	95.7355090094959	-0.16795026139919	0.25069570427942	0.359569080704113	0.635220184304174	ENSG00000182985	regulatory T cell	FALSE	CADM1	cell adhesion molecule 1
8499	5.83095934704578	-0.378405814752828	0.352218212125575	0.0804689886688081	0.296696948543379	ENSG00000149591	regulatory T cell	FALSE	TAGLN	transgelin
8500	251.058615869281	0.339640931517477	0.222545251665707	0.0529899392213962	0.227697370413744	ENSG00000160613	regulatory T cell	FALSE	PCSK7	proprotein convertase subtilisin/kexin type 7
8501	9.63590846028358	-0.00365183266059436	0.316027965419366	0.993850786632787	0.996767283107169	ENSG00000137731	regulatory T cell	FALSE	FXYD2	FXYD domain containing ion transport regulator 2
8502	574.542725884011	0.485014567272242	0.23684116082999	0.00888872068409448	0.0725700552994285	ENSG00000110324	regulatory T cell	FALSE	IL10RA	interleukin 10 receptor subunit alpha
8503	207.533298552722	0.139900880305282	0.265441200282113	0.425684813713941	0.693102196688084	ENSG00000160593	regulatory T cell	FALSE	JAML	junction adhesion molecule like
8504	25.367793957074	-0.779941390360153	0.408129721165067	0.00858901603497559	0.0716587250217307	ENSG00000160588	regulatory T cell	FALSE	MPZL3	myelin protein zero like 3
8505	1.42843078592351	0.017667087600688	0.313825436793204	0.879323029765694	0.952050965700678	ENSG00000149573	regulatory T cell	FALSE	MPZL2	myelin protein zero like 2
8506	230.037016995118	0.0649217608382232	0.279518496098489	0.703725721663995	0.873336833326597	ENSG00000198851	regulatory T cell	FALSE	CD3E	CD3 epsilon subunit of T-cell receptor complex
8507	137.66677456473	1.08399217110114	0.795667499090614	0.00373666399589691	0.0426486985444087	ENSG00000167286	regulatory T cell	FALSE	CD3D	CD3 delta subunit of T-cell receptor complex
8508	48.6276337227682	0.517217392372109	0.785955732685889	0.0201903447713174	0.118730919108745	ENSG00000160654	regulatory T cell	FALSE	CD3G	CD3 gamma subunit of T-cell receptor complex
8509	26.9571278484759	0.265291420703856	0.406790120336156	0.109470877197953	0.345107564938942	ENSG00000188486	regulatory T cell	FALSE	H2AX	H2A.X variant histone
8510	38.8768754441051	-0.535733428158169	0.299411960198834	0.0195772427508069	0.116545773250897	ENSG00000076706	regulatory T cell	FALSE	MCAM	melanoma cell adhesion molecule
8511	44.2644647760745	-0.557362549773918	0.424670754071663	0.0368601836901609	0.175546624824391	ENSG00000109929	regulatory T cell	FALSE	SC5D	sterol-C5-desaturase
8512	699.741733374585	-0.0653255139634577	0.22932376415838	0.70676865339204	0.873336833326597	ENSG00000137642	regulatory T cell	FALSE	SORL1	sortilin related receptor 1
8513	2.33373874793082	0.113846500650877	0.349785382957424	0.341281948274395	0.620167355926286	ENSG00000166250	regulatory T cell	FALSE	CLMP	CXADR like membrane protein
8514	15.2488702775498	-0.694297844872354	0.296924014030113	0.00346673065040491	0.040433399320539	ENSG00000064309	regulatory T cell	FALSE	CDON	cell adhesion associated, oncogene regulated
8515	4.33615069660089	0.125646223057243	0.274796274371121	0.477123827047105	0.725202838184629	ENSG00000110080	regulatory T cell	FALSE	ST3GAL4	ST3 beta-galactoside alpha-2,3-sialyltransferase 4
8516	265.68736140324	-0.0839896481254851	0.212272983608178	0.64851041024286	0.838515157135282	ENSG00000134954	regulatory T cell	FALSE	ETS1	ETS proto-oncogene 1, transcription factor
8517	407.924080002985	0.176749110645019	0.19454440016129	0.266155844953822	0.550035980171336	ENSG00000151702	regulatory T cell	FALSE	FLI1	Fli-1 proto-oncogene, ETS transcription factor
8518	547.251841360619	-1.27193023946898	0.198715101000214	2.11274139332497e-11	8.04954470856815e-09	ENSG00000067082	regulatory T cell	TRUE	KLF6	KLF transcription factor 6
8519	44.5929278374471	0.0748123393361787	0.183918246907315	0.629494584367071	0.823874565155662	ENSG00000173848	regulatory T cell	FALSE	NET1	neuroepithelial cell transforming 1
8520	8.89449865328082	0.10474963927465	0.274427692576222	0.546532030412143	0.774084399951771	ENSG00000134470	regulatory T cell	FALSE	IL15RA	interleukin 15 receptor subunit alpha
8521	116.544875251286	0.269815060707211	0.392594041536894	0.123215352398364	0.366869466138525	ENSG00000134460	regulatory T cell	FALSE	IL2RA	interleukin 2 receptor subunit alpha
8522	93.0902761301663	0.043018369608083	0.249306231787682	0.807629882556749	0.921789740702111	ENSG00000065675	regulatory T cell	FALSE	PRKCQ	protein kinase C theta
8523	105.824640139388	1.46767362018446	0.450282661344695	3.17803391113529e-05	0.00145299710417105	ENSG00000198879	regulatory T cell	TRUE	SFMBT2	Scm like with four mbt domains 2
8524	26.3422179553365	-0.313447843776657	0.272411071709099	0.117579991537043	0.358539854528581	ENSG00000123243	regulatory T cell	FALSE	ITIH5	inter-alpha-trypsin inhibitor heavy chain 5
8525	482.026748274013	-0.174197512313321	0.243096717898851	0.340045707319184	0.619782226083128	ENSG00000107485	regulatory T cell	FALSE	GATA3	GATA binding protein 3
8526	170.075081384868	-0.302347593274814	0.174902107624114	0.0475608918599762	0.21318470351354	ENSG00000048740	regulatory T cell	FALSE	CELF2	CUGBP Elav-like family member 2
8527	1171.27276179349	-0.382639531701346	0.171742075249219	0.011991319297599	0.0890005062152968	ENSG00000026025	regulatory T cell	FALSE	VIM	vimentin
8528	22.8251041023496	0.0269875340474854	0.309176044479466	0.848019966183158	0.939164561417526	ENSG00000165996	regulatory T cell	FALSE	HACD1	3-hydroxyacyl-CoA dehydratase 1
8529	217.519862277129	-0.304096034454568	0.269392743292195	0.127479623586636	0.37559987063452	ENSG00000136738	regulatory T cell	FALSE	STAM	signal transducing adaptor molecule
8530	213.883720397767	-0.302282268794752	0.212347066695973	0.0844321989520354	0.303477998120052	ENSG00000260314	regulatory T cell	FALSE	MRC1	mannose receptor C-type 1
8531	118.852499735353	0.609201364550355	0.38210965733439	0.0123402269330407	0.0909992218352612	ENSG00000241058	regulatory T cell	FALSE	NSUN6	NOP2/Sun RNA methyltransferase 6
8532	103.644330337017	-0.73034247118746	0.215033866832959	0.000139470074718117	0.00489554639640391	ENSG00000150867	regulatory T cell	FALSE	PIP4K2A	phosphatidylinositol-5-phosphate 4-kinase type 2 alpha
8533	411.487508101087	0.0317961220318965	0.270909197307113	0.845971751961607	0.938782245137977	ENSG00000077420	regulatory T cell	FALSE	APBB1IP	amyloid beta precursor protein binding family B member 1 interacting protein
8534	7.9332327400046	-0.202364917766611	0.264362001187111	0.266352892373097	0.550035980171336	ENSG00000107968	regulatory T cell	FALSE	MAP3K8	mitogen-activated protein kinase kinase kinase 8
8535	307.87270747123	-0.390258404237659	0.177209235414963	0.0129513928782417	0.0942894398715302	ENSG00000148516	regulatory T cell	FALSE	ZEB1	zinc finger E-box binding homeobox 1
8536	77.3857989347283	0.619141912842003	0.449549376722336	0.0161834923135674	0.105530880548881	ENSG00000095794	regulatory T cell	FALSE	CREM	cAMP responsive element modulator
8537	15.9193901962681	-0.0631897388828698	0.275307474870733	0.696604419744807	0.871136599308878	ENSG00000204161	regulatory T cell	FALSE	TMEM273	transmembrane protein 273
8538	54.0755310386486	0.343468377464125	0.667080552143729	0.00102824154013899	0.015882163248363	ENSG00000170312	regulatory T cell	FALSE	CDK1	cyclin dependent kinase 1
8539	162.512137432372	-0.432261712936089	0.204450288050524	0.013223263600371	0.0950578005988931	ENSG00000150347	regulatory T cell	FALSE	ARID5B	AT-rich interaction domain 5B
8540	69.959260925024	0.343919696488671	0.451561007727688	0.0717342373593165	0.272399446185046	ENSG00000182010	regulatory T cell	FALSE	RTKN2	rhotekin 2
8541	109.526054623137	-0.209449546009685	0.304677743283634	0.26922499471271	0.553460735533502	ENSG00000122862	regulatory T cell	FALSE	SRGN	serglycin
8542	1.82586019649613	0.0455146780362174	0.294552984520159	0.763266283302824	0.912477486533117	ENSG00000099282	regulatory T cell	FALSE	TSPAN15	tetraspanin 15
8543	94.255526593685	0.000843721467933142	0.308947616741901	0.993197483839748	0.996767283107169	ENSG00000180644	regulatory T cell	FALSE	PRF1	perforin 1
8544	67.0805004736198	-0.273635302893346	0.265817777782685	0.156296456559326	0.422887927850016	ENSG00000107738	regulatory T cell	FALSE	VSIR	V-set immunoregulatory receptor
8545	176.687908637817	0.408631014947234	0.441280390010947	0.0538712079366273	0.228054780265056	ENSG00000107742	regulatory T cell	FALSE	SPOCK2	SPARC (osteonectin), cwcv and kazal like domains proteoglycan 2
8546	18.7601656393145	0.151652135203893	0.36196643551341	0.201743836319548	0.476561655183392	ENSG00000168209	regulatory T cell	FALSE	DDIT4	DNA damage inducible transcript 4
8547	9.20043579281648	0.113487319807567	0.308458172582568	0.457400666645636	0.714689005195446	ENSG00000108179	regulatory T cell	FALSE	PPIF	peptidylprolyl isomerase F
8548	389.924972173745	-0.477047108229254	0.178489241674461	0.00282513520517982	0.0350992341252232	ENSG00000148672	regulatory T cell	FALSE	GLUD1	glutamate dehydrogenase 1
8549	981.960535151068	-0.10065723145802	0.265190743244158	0.574489996069202	0.794004915969889	ENSG00000107796	regulatory T cell	FALSE	ACTA2	actin alpha 2, smooth muscle
8550	220.500104444812	0.0449118330649604	0.241153808279559	0.790977948943819	0.918160162534653	ENSG00000138182	regulatory T cell	FALSE	KIF20B	kinesin family member 20B
8551	11.2159050966517	-0.144741000080905	0.27555535804533	0.423858527209323	0.691113119258569	ENSG00000095637	regulatory T cell	FALSE	SORBS1	sorbin and SH3 domain containing 1
8552	70.7827772110159	-0.325239595888334	0.275839771624917	0.106031757393271	0.337588575767435	ENSG00000119977	regulatory T cell	FALSE	TCTN3	tectonic family member 3
8553	173.105928169763	-0.337064136661625	0.278812849339427	0.0922887285963304	0.317728966221704	ENSG00000138185	regulatory T cell	FALSE	ENTPD1	ectonucleoside triphosphate diphosphohydrolase 1
8554	2.22058874892867	-0.138183184518197	0.299356244998235	0.410461528056484	0.677973304289829	ENSG00000155629	regulatory T cell	FALSE	PIK3AP1	phosphoinositide-3-kinase adaptor protein 1
8555	2.51564958819535	0.120034214690399	0.352269203804461	0.254699675031184	0.545171776330794	ENSG00000099194	regulatory T cell	FALSE	SCD	stearoyl-CoA desaturase
8556	145.900953568068	-0.170014871270382	0.184959204662691	0.280209699075415	0.56586516968763	ENSG00000148700	regulatory T cell	FALSE	ADD3	adducin 3
8557	45.7471225489213	-0.165080016601468	0.191557766429249	0.307666527433324	0.591125522543899	ENSG00000099204	regulatory T cell	FALSE	ABLIM1	actin binding LIM protein 1
8558	78.8542343580199	-0.422116123728711	0.251954892426781	0.0321660719660303	0.16106891153372	ENSG00000148908	regulatory T cell	FALSE	RGS10	regulator of G protein signaling 10
8559	10.5274209066177	-0.168807210117579	0.246449040323806	0.350436531366261	0.628848327666547	ENSG00000151929	regulatory T cell	FALSE	BAG3	BAG cochaperone 3
8560	110.225073893766	-0.0227379814302782	0.253880174862421	0.899566319203844	0.96004136587301	ENSG00000189319	regulatory T cell	FALSE	FAM53B	family with sequence similarity 53 member B
8561	43.0238735709234	0.0673114031300356	0.184616142312601	0.662405922824936	0.845011126996542	ENSG00000132334	regulatory T cell	FALSE	PTPRE	protein tyrosine phosphatase receptor type E
8562	12.414764399361	0.248363756682027	0.448372253318843	0.0492028112174218	0.217979896207415	ENSG00000176171	regulatory T cell	FALSE	BNIP3	BCL2 interacting protein 3
8563	79.8318400971281	0.424871777408227	0.385564099158672	0.0507914776027284	0.220881410014815	ENSG00000151651	regulatory T cell	FALSE	ADAM8	ADAM metallopeptidase domain 8
8564	148.353786212288	-0.205928890847078	0.204778341718946	0.226002304491684	0.507506157237711	ENSG00000151065	regulatory T cell	FALSE	DCP1B	decapping mRNA 1B
8565	108.352630011427	-0.198813158179333	0.284781921901066	0.293939842273411	0.581268580827871	ENSG00000118971	regulatory T cell	FALSE	CCND2	cyclin D2
8566	106.109760382595	0.453752665381726	0.800391703524229	0.0133407680516606	0.0953031117690505	ENSG00000139193	regulatory T cell	FALSE	CD27	CD27 molecule
8567	95.4930278701185	0.136513854727661	0.29913466031162	0.406509769197841	0.676049100254592	ENSG00000139190	regulatory T cell	FALSE	VAMP1	vesicle associated membrane protein 1
8568	122.148443144538	0.218259997074761	0.240335910514079	0.214634021352118	0.496612725517146	ENSG00000010295	regulatory T cell	FALSE	IFFO1	intermediate filament family orphan 1
8569	64.3590400420248	2.36578523000599	0.660316080136601	7.42834766546856e-06	0.000455030678072993	ENSG00000089692	regulatory T cell	TRUE	LAG3	lymphocyte activating 3
8570	430.784052340701	0.252340029276429	0.25283777977692	0.160277531851921	0.431052279780578	ENSG00000010610	regulatory T cell	FALSE	CD4	CD4 molecule
8571	39.92561308021	0.201636434023627	0.290333446024348	0.264374819240359	0.54960360621877	ENSG00000111674	regulatory T cell	FALSE	ENO2	enolase 2
8572	282.280822031109	0.132226167088843	0.174412637809819	0.373497176836917	0.649782759702581	ENSG00000111679	regulatory T cell	FALSE	PTPN6	protein tyrosine phosphatase non-receptor type 6
8573	1.42477138583316	-0.164701273991454	0.338927749415512	0.286835581964402	0.574173502951508	ENSG00000139194	regulatory T cell	FALSE	RBP5	retinol binding protein 5
8574	418.50918371056	0.708172921872407	0.372688139155064	0.00485140643623021	0.0513440514501031	ENSG00000139182	regulatory T cell	FALSE	CLSTN3	calsyntenin 3
8575	27.9869936384998	0.0226627720702075	0.287669862283837	0.890289326431194	0.957291345353579	ENSG00000059804	regulatory T cell	FALSE	SLC2A3	solute carrier family 2 member 3
8576	9.23306425666686	-0.0696510596390398	0.260913441319931	0.686423141828946	0.86217763858295	ENSG00000171860	regulatory T cell	FALSE	C3AR1	complement C3a receptor 1
8577	2.76243023170515	0.0387980673742018	0.305331292122063	0.792705402886557	0.918160162534653	ENSG00000111796	regulatory T cell	FALSE	KLRB1	killer cell lectin like receptor B1
8578	195.165322956784	0.0883460804043134	0.235003492811236	0.602953252515651	0.811032992098535	ENSG00000069493	regulatory T cell	FALSE	CLEC2D	C-type lectin domain family 2 member D
8579	7.57922819475665	-0.792632253212197	0.685091381060879	0.0220213651043443	0.123992218296874	ENSG00000110848	regulatory T cell	FALSE	CD69	CD69 molecule
8580	6.9490625877426	-0.0975760957619782	0.253631775521103	0.570867212437438	0.789953055467302	ENSG00000110852	regulatory T cell	FALSE	CLEC2B	C-type lectin domain family 2 member B
8581	241.429092741854	-0.0971986380334855	0.236846727958861	0.592726621116541	0.806298387317818	ENSG00000111266	regulatory T cell	FALSE	DUSP16	dual specificity phosphatase 16
8582	66.111050839158	-1.30030199701289	0.71258002508457	0.00682290433409592	0.0622618839925006	ENSG00000178878	regulatory T cell	FALSE	APOLD1	apolipoprotein L domain containing 1
8583	532.529916152293	-0.182083217991208	0.159053514760264	0.199560554822806	0.475203571171808	ENSG00000171681	regulatory T cell	FALSE	ATF7IP	activating transcription factor 7 interacting protein
8584	40.4401601529894	0.282938070067912	0.293647003870328	0.137051090922944	0.389675116728668	ENSG00000197837	regulatory T cell	FALSE	H4C16	H4 histone 16
8585	717.019679116783	-0.0996438038982177	0.207530959649788	0.548448255272625	0.774878066472942	ENSG00000111348	regulatory T cell	FALSE	ARHGDIB	Rho GDP dissociation inhibitor beta
8586	5.10079038837359	-0.0616343716480202	0.226517999402094	0.723599845863268	0.884697628737467	ENSG00000151491	regulatory T cell	FALSE	EPS8	epidermal growth factor receptor pathway substrate 8
8587	15.3340402948521	-0.348683648074807	0.21074666735365	0.0446733271815452	0.203908875775568	ENSG00000052126	regulatory T cell	FALSE	PLEKHA5	pleckstrin homology domain containing A5
8588	9.72158033625011	0.0444887488067939	0.212761462662116	0.786806892591063	0.918160162534653	ENSG00000110841	regulatory T cell	FALSE	PPFIBP1	PPFIA binding protein 1
8589	545.774423001456	0.175700594442128	0.191466487218964	0.264944520583152	0.54960360621877	ENSG00000174718	regulatory T cell	FALSE	RESF1	retroelement silencing factor 1
8590	19.0725120501579	-0.0298873561303978	0.2824507138526	0.84878127029248	0.939164561417526	ENSG00000184613	regulatory T cell	FALSE	NELL2	neural EGFL like 2
8591	244.955171228965	-0.173244719395017	0.221827132357878	0.310948503902392	0.59433802668969	ENSG00000111371	regulatory T cell	FALSE	SLC38A1	solute carrier family 38 member 1
8592	115.224195667843	0.223261794138253	0.365963628793794	0.170971036935408	0.446650969646024	ENSG00000179715	regulatory T cell	FALSE	PCED1B	PC-esterase domain containing 1B
8593	14.459835550581	0.688711181045602	0.571696290633673	0.0159104376068778	0.1045151160038	ENSG00000134285	regulatory T cell	FALSE	FKBP11	FKBP prolyl isomerase 11
8594	252.476320133324	-0.614999682853382	0.23778968372715	0.00246665193483752	0.0313264795724366	ENSG00000167552	regulatory T cell	FALSE	TUBA1A	tubulin alpha 1a
8595	227.433505015727	0.557578518839593	0.475388585400285	0.0237646028198589	0.129662472867548	ENSG00000050405	regulatory T cell	FALSE	LIMA1	LIM domain and actin binding 1
8596	24.9038870261933	0.20386649860596	0.324783006242853	0.24901525940617	0.538500190861474	ENSG00000185432	regulatory T cell	FALSE	TMT1A	thiol methyltransferase 1A
8597	230.86879747547	-0.0428463737958791	0.236289053644596	0.797518567759872	0.919842303682678	ENSG00000110934	regulatory T cell	FALSE	BIN2	bridging integrator 2
8598	1.89985910123767	-1.12378629482898	0.711866989541199	0.00744917423477663	0.066518798049607	ENSG00000123358	regulatory T cell	FALSE	NR4A1	nuclear receptor subfamily 4 group A member 1
8599	417.740436059217	2.01324277911774	1.06888304452943	0.000494763036650368	0.00996200817038318	ENSG00000135480	regulatory T cell	FALSE	KRT7	keratin 7
8600	1.5445186687024	0.187217742596884	0.416685462253164	0.00849917903546656	0.0714974091855782	ENSG00000111057	regulatory T cell	FALSE	KRT18	keratin 18
8601	23.4752730065757	0.3679056194177	0.444511881090657	0.0723543110388442	0.273844296415228	ENSG00000139626	regulatory T cell	FALSE	ITGB7	integrin subunit beta 7
8602	6.0927901841966	0.00642044090748873	0.246111676514121	0.967755195745474	0.986960625118836	ENSG00000161638	regulatory T cell	FALSE	ITGA5	integrin subunit alpha 5
8603	592.600317318028	0.541303734479907	0.239568653016885	0.00431545998319902	0.0474285650076584	ENSG00000123338	regulatory T cell	FALSE	NCKAP1L	NCK associated protein 1 like
8604	39.7236970601213	0.693942849202756	0.611559636916951	0.0140707591730091	0.0980663276509113	ENSG00000135426	regulatory T cell	FALSE	TESPA1	thymocyte expressed, positive selection associated 1
8605	7.88891927773409	0.136083874003425	0.369122783029487	0.110569758495142	0.346249956054651	ENSG00000110944	regulatory T cell	FALSE	IL23A	interleukin 23 subunit alpha
8606	11.0830647932668	-0.114134102576779	0.184544957864669	0.463379828734025	0.716325358939142	ENSG00000123384	regulatory T cell	FALSE	LRP1	LDL receptor related protein 1
8607	349.744737524978	0.186575526217842	0.264064786190641	0.294879799520073	0.581299086557294	ENSG00000123329	regulatory T cell	FALSE	ARHGAP9	Rho GTPase activating protein 9
8608	3.03825318420678	0.124088436658131	0.311733500645121	0.434655782261333	0.699654832075686	ENSG00000175197	regulatory T cell	FALSE	DDIT3	DNA damage inducible transcript 3
8609	104.052478824987	0.177922289681265	0.296918757790473	0.317468401946396	0.599779146156579	ENSG00000127311	regulatory T cell	FALSE	HELB	DNA helicase B
8610	178.358106479831	0.0162101737805386	0.253744142776384	0.912818142707353	0.965172189745147	ENSG00000135678	regulatory T cell	FALSE	CPM	carboxypeptidase M
8611	6.29438416508392	-0.00468388043845838	0.3106774028997	0.961438632697699	0.986467106977981	ENSG00000173451	regulatory T cell	FALSE	THAP2	THAP domain containing 2
8612	90.6134231743687	-0.213869911002049	0.27022247102531	0.253113898439781	0.542793969824896	ENSG00000139278	regulatory T cell	FALSE	GLIPR1	GLI pathogenesis related 1
8613	23.8940674788145	-0.728869872989406	0.47291212205332	0.0151979712332797	0.101586439296132	ENSG00000139289	regulatory T cell	FALSE	PHLDA1	pleckstrin homology like domain family A member 1
8614	33.1407820464658	-0.107592689393638	0.277763825926678	0.535823833258194	0.770031824691407	ENSG00000173598	regulatory T cell	FALSE	NUDT4	nudix hydrolase 4
8615	1.84929751144197	-0.31880656011255	0.456558388033327	0.0859140190680882	0.303978732983906	ENSG00000120833	regulatory T cell	FALSE	SOCS2	suppressor of cytokine signaling 2
8616	25.8859173946767	0.0339985257580413	0.298907512712451	0.814678206728108	0.925734647554916	ENSG00000169372	regulatory T cell	FALSE	CRADD	CASP2 and RIPK1 domain containing adaptor with death domain
8617	261.868297011799	-0.160953465583422	0.151276263557674	0.237298103126816	0.521875536938185	ENSG00000111670	regulatory T cell	FALSE	GNPTAB	N-acetylglucosamine-1-phosphate transferase subunits alpha and beta
8618	54.7055200724516	0.117261544438799	0.292535591674368	0.472497769180187	0.722978514287756	ENSG00000198431	regulatory T cell	FALSE	TXNRD1	thioredoxin reductase 1
8619	39.7107546225958	-0.0528370883481385	0.272765512700074	0.756360835770826	0.909064600721403	ENSG00000235162	regulatory T cell	FALSE	C12orf75	chromosome 12 open reading frame 75
8620	391.135887222127	0.0717714342351332	0.258848102656455	0.671245993326044	0.853430667821655	ENSG00000110876	regulatory T cell	FALSE	SELPLG	selectin P ligand
8621	46.23802574901	0.00696379807152156	0.202268324887301	0.9654142615644	0.986960625118836	ENSG00000139433	regulatory T cell	FALSE	GLTP	glycolipid transfer protein
8622	41.6525566471703	1.14669630631461	0.49247821572942	0.000754564066736701	0.0129128245754761	ENSG00000089127	regulatory T cell	FALSE	OAS1	2'-5'-oligoadenylate synthetase 1
8623	20.7291452036681	-0.0357120026543019	0.295775314480866	0.817650713132464	0.927049068290325	ENSG00000088992	regulatory T cell	FALSE	TESC	tescalcin
8624	85.1992182843455	-0.180526069089307	0.209220440274796	0.286266185823818	0.574039035783551	ENSG00000135127	regulatory T cell	FALSE	BICDL1	BICD family like cargo adaptor 1
8625	3.97991081275296	1.99208028704143	1.28269215490723	0.00453118956248283	0.048859902546395	ENSG00000135114	regulatory T cell	TRUE	OASL	2'-5'-oligoadenylate synthetase like
8626	26.4988990252772	-0.017946653670176	0.215501290992721	0.912038260602427	0.965172189745147	ENSG00000089041	regulatory T cell	FALSE	P2RX7	purinergic receptor P2X 7
8627	147.576548923595	0.0739628380994334	0.180699996820284	0.626814541198965	0.823874565155662	ENSG00000089094	regulatory T cell	FALSE	KDM2B	lysine demethylase 2B
8628	54.0081515598581	0.301350653766925	0.517930511476439	0.0279763029665623	0.145349610412639	ENSG00000139725	regulatory T cell	FALSE	RHOF	ras homolog family member F, filopodia associated
8629	29.1548581821371	-0.12831219031671	0.334937234399642	0.364746835084634	0.639425816720454	ENSG00000212694	regulatory T cell	FALSE	LINC01089	long intergenic non-protein coding RNA 1089
8630	2.47192600050693	-0.0854218958585242	0.284737297876114	0.599832350083731	0.809454989546287	ENSG00000073060	regulatory T cell	FALSE	SCARB1	scavenger receptor class B member 1
8631	10.4164784892262	-0.246069649685674	0.314345906475362	0.20504581079394	0.480260987166954	ENSG00000256223	regulatory T cell	FALSE	ZNF10	zinc finger protein 10
8632	3.60167899272049	0.0807745976182541	0.329531984981034	0.491570692612039	0.737356038918059	ENSG00000121742	regulatory T cell	FALSE	GJB6	gap junction protein beta 6
8633	90.7508832485341	0.625064568748311	0.366269342437052	0.010423822880785	0.0809886454181533	ENSG00000182957	regulatory T cell	FALSE	SPATA13	spermatogenesis associated 13
8634	60.3068089598588	0.147032369068515	0.223289600317795	0.385903410088467	0.662820287643091	ENSG00000132952	regulatory T cell	FALSE	USPL1	ubiquitin specific peptidase like 1
8635	97.4902917260143	-0.773610012615831	0.495991065566273	0.0149463491725306	0.100492218260014	ENSG00000132965	regulatory T cell	FALSE	ALOX5AP	arachidonate 5-lipoxygenase activating protein
8636	35.882392624665	-0.204092878419798	0.263504143695862	0.277471629366045	0.563466728280852	ENSG00000120694	regulatory T cell	FALSE	HSPH1	heat shock protein family H (Hsp110) member 1
8637	40.2399002130395	-0.16706463549076	0.287971680800367	0.361092002482703	0.63692617104588	ENSG00000102760	regulatory T cell	FALSE	RGCC	regulator of cell cycle
8638	103.627949158913	1.11337602780033	0.436212444659253	0.000431665358495872	0.00952910526571314	ENSG00000133106	regulatory T cell	FALSE	EPSTI1	epithelial stromal interaction 1
8639	13.1702446860448	-0.106753541855045	0.207470743537634	0.515229855390199	0.754059691530687	ENSG00000102804	regulatory T cell	FALSE	TSC22D1	TSC22 domain family member 1
8640	340.298396108374	-0.261146719323758	0.208150861135306	0.124303030530178	0.368078662942989	ENSG00000136167	regulatory T cell	FALSE	LCP1	lymphocyte cytosolic protein 1
8641	119.895839363436	0.029436769014775	0.197307844538768	0.853430074392493	0.941844633336793	ENSG00000139679	regulatory T cell	FALSE	LPAR6	lysophosphatidic acid receptor 6
8642	31.1742663359459	-0.19024669156339	0.297828614095813	0.314976863497203	0.596057210227323	ENSG00000136161	regulatory T cell	FALSE	RCBTB2	RCC1 and BTB domain containing protein 2
8643	110.724110459183	0.144230345011544	0.288102101098614	0.397060084556632	0.671360468414541	ENSG00000136144	regulatory T cell	FALSE	RCBTB1	RCC1 and BTB domain containing protein 1
8644	1115.90550073771	0.0786487299590985	0.208040271228164	0.629022208535588	0.823874565155662	ENSG00000136111	regulatory T cell	FALSE	TBC1D4	TBC1 domain family member 4
8645	14.2591404911958	1.21568462965091	0.898521189345561	0.00376860765790488	0.0426486985444087	ENSG00000136153	regulatory T cell	FALSE	LMO7	LIM domain 7
8646	1370.9454032928	-0.0744630510107536	0.151122347260051	0.582896576384354	0.799820872517787	ENSG00000005810	regulatory T cell	FALSE	MYCBP2	MYC binding protein 2
8647	118.042925809437	-0.0937853333110459	0.194019165810741	0.565156523617262	0.785762693759981	ENSG00000139793	regulatory T cell	FALSE	MBNL2	muscleblind like splicing regulator 2
8648	31.2396526410255	-1.29811603301167	0.345514589334119	2.4180799143358e-05	0.00120168058351557	ENSG00000169508	regulatory T cell	FALSE	GPR183	G protein-coupled receptor 183
8649	6.7734794747116	0.156459577358584	0.314062590663246	0.353134608738073	0.628848327666547	ENSG00000102524	regulatory T cell	FALSE	TNFSF13B	TNF superfamily member 13b
8650	8.67639712220287	-0.0122760636730915	0.278943006391648	0.932685099816413	0.971988715326597	ENSG00000198805	regulatory T cell	FALSE	PNP	purine nucleoside phosphorylase
8651	79.5026425455403	0.202035860367265	0.251544868845612	0.258359518909785	0.545433014969768	ENSG00000165792	regulatory T cell	FALSE	METTL17	methyltransferase like 17
8652	6.11967664309717	0.199698194466427	0.295138940775345	0.288516495723905	0.576528591979762	ENSG00000165795	regulatory T cell	FALSE	NDRG2	NDRG family member 2
8653	9.90936185224709	0.11157160159701	0.361936167597779	0.0882263572632285	0.306512846054317	ENSG00000211786	regulatory T cell	FALSE	TRAV8-2	T cell receptor alpha variable 8-2
8654	302.070569792907	0.114546862606261	0.27542585491042	0.50501851752835	0.749335960480001	ENSG00000277734	regulatory T cell	FALSE	TRAC	T cell receptor alpha constant
8655	1.50753832710449	-0.043623166966176	0.305959746104121	0.750656060453736	0.903733708450816	ENSG00000092295	regulatory T cell	FALSE	TGM1	transglutaminase 1
8656	34.9338284830045	0.172194108972191	0.342424558361242	0.267165937777125	0.550217417800457	ENSG00000214900	regulatory T cell	FALSE	LINC01599	long intergenic non-protein coding RNA 1599
8657	130.658890408014	0.0434352415258451	0.291462584058492	0.762086856343811	0.912110237487933	ENSG00000186469	regulatory T cell	FALSE	GNG2	G protein subunit gamma 2
8658	4.75413074919359	-1.55984297097567	0.453140756159651	5.21910685754605e-05	0.00220942190302783	ENSG00000125384	regulatory T cell	FALSE	PTGER2	prostaglandin E receptor 2
8659	23.123367622495	0.0691552321949707	0.27768486521248	0.675995801730044	0.855915134687636	ENSG00000197930	regulatory T cell	FALSE	ERO1A	endoplasmic reticulum oxidoreductase 1 alpha
8660	214.763012985036	0.0280924415253661	0.223328669729855	0.866560769768896	0.943340477544343	ENSG00000100523	regulatory T cell	FALSE	DDHD1	DDHD domain containing 1
8661	66.8981889793005	0.00966442581843163	0.151396091524043	0.944132274031529	0.979895899452017	ENSG00000100592	regulatory T cell	FALSE	DAAM1	dishevelled associated activator of morphogenesis 1
8662	262.149230573455	-0.103126730737128	0.156375468874515	0.458223763229948	0.714689005195446	ENSG00000027075	regulatory T cell	FALSE	PRKCH	protein kinase C eta
8663	4195.44127827901	-0.0302589325889715	0.146773252830692	0.818980660562496	0.927049068290325	ENSG00000054654	regulatory T cell	FALSE	SYNE2	spectrin repeat containing nuclear envelope protein 2
8664	76.707867333854	-0.1695566215387	0.262191348246299	0.353211396642103	0.628848327666547	ENSG00000089775	regulatory T cell	FALSE	ZBTB25	zinc finger and BTB domain containing 25
8665	165.940843767799	-0.402640439506433	0.221852872229632	0.0272941307147965	0.143201581083553	ENSG00000126804	regulatory T cell	FALSE	ZBTB1	zinc finger and BTB domain containing 1
8666	5.9405267316458	-0.483940806880004	0.42112013144692	0.0488608991812401	0.217307423206838	ENSG00000126803	regulatory T cell	FALSE	HSPA2	heat shock protein family A (Hsp70) member 2
8667	235.32550626778	-0.934883174804271	0.176380307144985	1.61417896407553e-08	3.19890308946043e-06	ENSG00000185650	regulatory T cell	FALSE	ZFP36L1	ZFP36 ring finger protein like 1
8668	29.286367725942	0.142549424447841	0.302915714305246	0.394946910829836	0.669769019404306	ENSG00000176903	regulatory T cell	FALSE	PNMA1	PNMA family member 1
8669	43.7521644430084	0.394639386173831	0.714523573747724	0.0104867187418081	0.0809886454181533	ENSG00000156127	regulatory T cell	FALSE	BATF	basic leucine zipper ATF-like transcription factor
8670	36.1381823029344	0.223542960577922	0.268840213173241	0.220809317972829	0.499772377114739	ENSG00000119669	regulatory T cell	FALSE	IRF2BPL	interferon regulatory factor 2 binding protein like
8671	6.83253726706224	-0.0746786366232802	0.307023330690242	0.614560272404199	0.820610270278036	ENSG00000140030	regulatory T cell	FALSE	GPR65	G protein-coupled receptor 65
8672	110.758588962538	-0.091332632942938	0.18960217350333	0.566701270144449	0.785762693759981	ENSG00000100784	regulatory T cell	FALSE	RPS6KA5	ribosomal protein S6 kinase A5
8673	624.618425342161	0.0130998319991654	0.159888620962423	0.926127815030075	0.969131355671962	ENSG00000015133	regulatory T cell	FALSE	CCDC88C	coiled-coil domain containing 88C
8674	23.8193053895369	0.00719432638740933	0.2096538482043	0.967964007662481	0.986960625118836	ENSG00000165929	regulatory T cell	FALSE	TC2N	tandem C2 domains, nuclear
8675	6.96427158567943	-0.374339312690055	0.296981286761813	0.0678666059908438	0.262065981917346	ENSG00000140092	regulatory T cell	FALSE	FBLN5	fibulin 5
8676	340.063891121609	-0.35594686730542	0.29342464632923	0.0908462307164356	0.313707678878809	ENSG00000127152	regulatory T cell	FALSE	BCL11B	BCL11 transcription factor B
8677	886.353343836314	0.01409188755101	0.164147758536262	0.919692322753168	0.967963466765074	ENSG00000196405	regulatory T cell	FALSE	EVL	Enah/Vasp-like
8678	255.461305742596	-0.288535980858579	0.147700437391483	0.032962104067517	0.16282767759778	ENSG00000078304	regulatory T cell	FALSE	PPP2R5C	protein phosphatase 2 regulatory subunit B'gamma
8679	25.2619714475566	0.155858804040567	0.24363902468269	0.374721418674632	0.650921856451527	ENSG00000182809	regulatory T cell	FALSE	CRIP2	cysteine rich protein 2
8680	50.2945243859056	-0.3969627728411	0.398653843570138	0.0857189636194375	0.303978732983906	ENSG00000213145	regulatory T cell	FALSE	CRIP1	cysteine rich protein 1
8681	133.893300266426	-0.177643351023519	0.339230157738469	0.276464561245378	0.563278063286037	ENSG00000211895	regulatory T cell	FALSE	IGHA1	immunoglobulin heavy constant alpha 1
8682	41.067360970374	0.809599709340397	0.45933105595638	0.0054761940379888	0.0548495540228573	ENSG00000185115	regulatory T cell	FALSE	NSMCE3	NSE3 homolog, SMC5-SMC6 complex component
8683	260.348123527777	0.111101306495332	0.21255521906051	0.501066810500942	0.747675410447228	ENSG00000176454	regulatory T cell	FALSE	LPCAT4	lysophosphatidylcholine acyltransferase 4
8684	101.870346150312	0.100036793706927	0.343489439789154	0.296498134263257	0.581299086557294	ENSG00000215252	regulatory T cell	FALSE	GOLGA8B	golgin A8 family member B
8685	293.201042540878	-0.451307470041103	0.255579238265128	0.024890308257102	0.132942160457325	ENSG00000172575	regulatory T cell	FALSE	RASGRP1	RAS guanyl releasing protein 1
8686	18.868532957144	-0.236729142608908	0.39270443881383	0.176614478606012	0.455200118329946	ENSG00000137880	regulatory T cell	FALSE	GCHFR	GTP cyclohydrolase I feedback regulator
8687	2.23926349304523	0.0622318241745503	0.326570878902362	0.550505551591369	0.775757041245414	ENSG00000137804	regulatory T cell	FALSE	NUSAP1	nucleolar and spindle associated protein 1
8688	12.0614430745942	-0.252777091940129	0.24761624973018	0.178947144296243	0.455392554252048	ENSG00000166963	regulatory T cell	FALSE	MAP1A	microtubule associated protein 1A
8689	12.4900845952942	-0.262087298340058	0.31676141961119	0.189223868252288	0.466794807451643	ENSG00000242028	regulatory T cell	FALSE	HYPK	huntingtin interacting protein K
8690	2.25954427264108	-0.243328615934248	0.320102191973689	0.192973706451916	0.469295630796895	ENSG00000166147	regulatory T cell	FALSE	FBN1	fibrillin 1
8691	93.4659696591697	0.0434427902797073	0.236047024066836	0.799892570532068	0.920722263965915	ENSG00000103995	regulatory T cell	FALSE	CEP152	centrosomal protein 152
8692	23.321785104422	0.00540266060283981	0.271688152889476	0.967409809348746	0.986960625118836	ENSG00000244879	regulatory T cell	FALSE	NA	NA
8693	57.3970998716754	-0.193950385152132	0.276155222770238	0.296203103014422	0.581299086557294	ENSG00000069974	regulatory T cell	FALSE	RAB27A	RAB27A, member RAS oncogene family
8694	224.485813404855	-0.347121574625132	0.228616867630791	0.0626312417667631	0.251753110333117	ENSG00000069667	regulatory T cell	FALSE	RORA	RAR related orphan receptor A
8695	50.0478759037969	-0.384895831374519	0.273163135873639	0.059775641832104	0.245768196453579	ENSG00000140416	regulatory T cell	FALSE	TPM1	tropomyosin 1
8696	26.0672099035855	0.127016265404382	0.366278134110349	0.104340681493049	0.334065543267661	ENSG00000166803	regulatory T cell	FALSE	PCLAF	PCNA clamp associated factor
8697	190.776957680665	0.0906542937902506	0.258756536256408	0.594158816025578	0.806298387317818	ENSG00000140368	regulatory T cell	FALSE	PSTPIP1	proline-serine-threonine phosphatase interacting protein 1
8698	4.19376616132945	-0.0438092752947381	0.27430204310039	0.78970173663931	0.918160162534653	ENSG00000140403	regulatory T cell	FALSE	DNAJA4	DnaJ heat shock protein family (Hsp40) member A4
8699	49.6729368956059	-0.0379394581582647	0.185923590590896	0.806690446331155	0.921789740702111	ENSG00000103811	regulatory T cell	FALSE	CTSH	cathepsin H
8700	778.642158752222	-0.322003835313376	0.23175978783107	0.0855038670666575	0.303978732983906	ENSG00000172349	regulatory T cell	FALSE	IL16	interleukin 16
8701	1.75279053504037	-0.0576639901322818	0.315348385959246	0.650375643863244	0.839286879310439	ENSG00000197696	regulatory T cell	FALSE	NMB	neuromedin B
8702	19.6103251527996	0.0023512791752153	0.288017084345448	0.981419033736143	0.99181015385506	ENSG00000172183	regulatory T cell	FALSE	ISG20	interferon stimulated exonuclease gene 20
8703	29.9053305602889	-0.0457599888336728	0.21621672486412	0.785662876045138	0.918160162534653	ENSG00000140545	regulatory T cell	FALSE	MFGE8	milk fat globule EGF and factor V/VIII domain containing
8704	10.6009900375345	-0.102091518509203	0.305022506838299	0.523453699383289	0.762696656610246	ENSG00000185442	regulatory T cell	FALSE	FAM174B	family with sequence similarity 174 member B
8705	47.123487076673	0.110070727991518	0.205709719668433	0.502405324227699	0.747826184531872	ENSG00000185418	regulatory T cell	FALSE	TARS3	threonyl-tRNA synthetase 3
8706	29.9117830402193	0.199159818674329	0.365697452721995	0.189993786732648	0.467016985452508	ENSG00000103253	regulatory T cell	FALSE	HAGHL	hydroxyacylglutathione hydrolase like
8707	10.1687440633932	0.00224539039825389	0.270894409410593	0.988721865424197	0.994814341707621	ENSG00000131634	regulatory T cell	FALSE	TMEM204	transmembrane protein 204
8708	2.76589504318952	-0.0230140559852916	0.32531395065539	0.841818185052308	0.936901835944292	ENSG00000255198	regulatory T cell	FALSE	NA	NA
8709	33.2317479770488	0.182289636560667	0.354806097201841	0.231940323618465	0.516779317535878	ENSG00000261971	regulatory T cell	FALSE	LOC124900372	sialidase-like
8710	222.834765594677	0.111511825420015	0.28538167445486	0.514284888546188	0.754059691530687	ENSG00000008517	regulatory T cell	FALSE	IL32	interleukin 32
8711	15.7882901319086	-0.0702082213558305	0.294403293325275	0.660063609898298	0.843901586215149	ENSG00000262370	regulatory T cell	FALSE	NA	NA
8712	20.960127613162	-0.179843213859106	0.272306256404546	0.325367869799332	0.604784538789299	ENSG00000262246	regulatory T cell	FALSE	CORO7	coronin 7
8713	58.9385172160233	-0.243088624088041	0.240134365546988	0.196786988684948	0.47253682366995	ENSG00000166669	regulatory T cell	FALSE	ATF7IP2	activating transcription factor 7 interacting protein 2
8714	57.2961089882858	0.114624389487579	0.19230205798193	0.467597002632422	0.720301043138623	ENSG00000179583	regulatory T cell	FALSE	CIITA	class II major histocompatibility complex transactivator
8715	29.258032347567	0.00562459705499842	0.295541873110163	0.96502946754425	0.986960625118836	ENSG00000185338	regulatory T cell	FALSE	SOCS1	suppressor of cytokine signaling 1
8716	815.21628125483	-0.0466404040282572	0.285874062692403	0.779903989727924	0.918160162534653	ENSG00000133392	regulatory T cell	FALSE	MYH11	myosin heavy chain 11
8717	83.7050833137187	-0.275215286089447	0.25036717655479	0.144622636153505	0.402198718061938	ENSG00000166501	regulatory T cell	FALSE	PRKCB	protein kinase C beta
8718	96.5560714692182	0.171659366881274	0.381168425821503	0.117631185868957	0.358539854528581	ENSG00000103522	regulatory T cell	FALSE	IL21R	interleukin 21 receptor
8719	15.5184575118561	-0.608342966658078	0.346099804994127	0.0143613881846598	0.098293812545306	ENSG00000184730	regulatory T cell	FALSE	APOBR	apolipoprotein B receptor
8720	18.0935765094619	0.186559524297618	0.36839521545154	0.194069747947571	0.470959069860029	ENSG00000213658	regulatory T cell	FALSE	LAT	linker for activation of T cells
8721	106.930697369955	0.26190361116944	0.326948769049483	0.166325784866778	0.439053977142557	ENSG00000197471	regulatory T cell	FALSE	SPN	sialophorin
8722	71.5740340242543	0.345019925375729	0.418062301604811	0.080297351148699	0.296696948543379	ENSG00000149925	regulatory T cell	FALSE	ALDOA	aldolase, fructose-bisphosphate A
8723	813.572120501009	0.310656221709213	0.22059182549767	0.0713783800558469	0.272142728553321	ENSG00000102879	regulatory T cell	FALSE	CORO1A	coronin 1A
8724	170.7448330112	0.634632221001041	0.360605474745463	0.00791742359903785	0.0690810318603073	ENSG00000180096	regulatory T cell	FALSE	SEPTIN1	septin 1
8725	795.754967508606	0.792466772361481	0.481563349388949	0.00556653391658044	0.0548495540228573	ENSG00000005844	regulatory T cell	FALSE	ITGAL	integrin subunit alpha L
8726	25.4431954732504	-0.0954142619367204	0.288372965821805	0.56715155061416	0.785762693759981	ENSG00000103490	regulatory T cell	FALSE	PYCARD	PYD and CARD domain containing
8727	11.4597109248429	0.10755703625226	0.250693477812806	0.538236502866493	0.771107247508361	ENSG00000140682	regulatory T cell	FALSE	TGFB1I1	transforming growth factor beta 1 induced transcript 1
8728	335.276948354198	0.163131447567764	0.17714712763082	0.274551777104827	0.561382256226864	ENSG00000121281	regulatory T cell	FALSE	ADCY7	adenylate cyclase 7
8729	6.57694707083869	-0.31263753179383	0.432072879710677	0.0974476300362527	0.322848235163585	ENSG00000125148	regulatory T cell	FALSE	MT2A	metallothionein 2A
8730	6.24023731348408	0.0706956204158452	0.317887095650914	0.598876982337641	0.809121029328515	ENSG00000198417	regulatory T cell	FALSE	MT1F	metallothionein 1F
8731	3.24690578691406	-0.322363513808531	0.41743721391035	0.0998268061028709	0.326157221859621	ENSG00000187193	regulatory T cell	FALSE	MT1X	metallothionein 1X
8732	317.374881365883	0.0208412066061506	0.167504607701923	0.885527180432066	0.954865629465897	ENSG00000051108	regulatory T cell	FALSE	HERPUD1	homocysteine inducible ER protein with ubiquitin like domain 1
8733	1097.67453427668	0.673118231862053	0.235386885941904	0.000481671999535497	0.00996200817038318	ENSG00000140853	regulatory T cell	FALSE	NLRC5	NLR family CARD domain containing 5
8734	32.0571380284368	0.0375712627557852	0.22343693951532	0.81964853830646	0.927049068290325	ENSG00000205336	regulatory T cell	FALSE	ADGRG1	adhesion G protein-coupled receptor G1
8735	21.8833147072925	0.0397571682007588	0.303937616137989	0.764758754993501	0.912477486533117	ENSG00000217555	regulatory T cell	FALSE	CKLF	chemokine like factor
8736	2.25415116729809	-0.0258036513524469	0.311934112696011	0.84518715497916	0.938782245137977	ENSG00000181019	regulatory T cell	FALSE	NQO1	NAD(P)H quinone dehydrogenase 1
8737	181.734727775744	0.0284868884096372	0.154336688938055	0.834923848463948	0.931951131635051	ENSG00000140836	regulatory T cell	FALSE	ZFHX3	zinc finger homeobox 3
8738	365.472492016465	0.0416027801114052	0.191945258362051	0.791947812330951	0.918160162534653	ENSG00000178573	regulatory T cell	FALSE	MAF	MAF bZIP transcription factor
8739	33.9644156093609	1.13672656146058	0.265802936066902	2.08858501045975e-06	0.00023872526669555	ENSG00000197943	regulatory T cell	TRUE	PLCG2	phospholipase C gamma 2
8740	146.864058383967	0.277248812359346	0.304477149873092	0.147732832996637	0.406888260518447	ENSG00000103187	regulatory T cell	FALSE	COTL1	coactosin like F-actin binding protein 1
8741	67.4083208335204	0.0861794164025272	0.297779931929926	0.578701870787675	0.796935226879895	ENSG00000103257	regulatory T cell	FALSE	SLC7A5	solute carrier family 7 member 5
8742	203.85242509714	0.388106469021287	0.321860265538596	0.0573513308425964	0.240486696512672	ENSG00000051523	regulatory T cell	FALSE	CYBA	cytochrome b-245 alpha chain
8743	32.7761776058292	0.19303875031656	0.427279819301512	0.000219840803109496	0.00601601532327704	ENSG00000185669	regulatory T cell	FALSE	SNAI3	snail family transcriptional repressor 3
8744	97.8583408581896	-0.0293107548589399	0.258358516769034	0.859812901927488	0.942231203783355	ENSG00000158717	regulatory T cell	FALSE	RNF166	ring finger protein 166
8745	884.992593723618	0.612629973832316	0.660524462697885	0.0171144642901218	0.106923575822478	ENSG00000074370	regulatory T cell	FALSE	ATP2A3	ATPase sarcoplasmic/endoplasmic reticulum Ca2+ transporting 3
8746	181.370473666413	-0.169154884748334	0.140951315358384	0.190570100297075	0.467314328551503	ENSG00000141480	regulatory T cell	FALSE	ARRB2	arrestin beta 2
8747	1.71881458776303	0.145175697539343	0.379271502868265	0.0591435945866323	0.244931625407684	ENSG00000181885	regulatory T cell	FALSE	CLDN7	claudin 7
8748	291.096350475391	0.0832438776185575	0.2263428861876	0.622946925023493	0.823874565155662	ENSG00000072818	regulatory T cell	FALSE	ACAP1	ArfGAP with coiled-coil, ankyrin repeat and PH domains 1
8749	3.61528589108208	0.043499866002876	0.339684397353391	0.928986062181657	0.97059512712398	ENSG00000178977	regulatory T cell	FALSE	LINC00324	long intergenic non-protein coding RNA 324
8750	95.6405253833142	0.660763548138113	0.329052440470938	0.00528294187815802	0.0534371908560585	ENSG00000141506	regulatory T cell	FALSE	PIK3R5	phosphoinositide-3-kinase regulatory subunit 5
8751	34.268638502923	0.361540745196205	0.619350313566318	0.0167155530947293	0.106587761409003	ENSG00000125430	regulatory T cell	FALSE	HS3ST3B1	heparan sulfate-glucosamine 3-sulfotransferase 3B1
8752	1.68909379970929	-0.031357973135125	0.306587409405125	0.822884841435072	0.927049068290325	ENSG00000181350	regulatory T cell	FALSE	LRRC75A	leucine rich repeat containing 75A
8753	124.415486257025	-0.0649792907282661	0.217619294536947	0.695395234695611	0.870576947707649	ENSG00000185862	regulatory T cell	FALSE	EVI2B	ecotropic viral integration site 2B
8754	29.1130768538684	0.0420088305682913	0.297697810899951	0.784756304628432	0.918160162534653	ENSG00000126860	regulatory T cell	FALSE	EVI2A	ecotropic viral integration site 2A
8755	277.123902593771	0.208452329724068	0.186968016163627	0.179712524338388	0.455392554252048	ENSG00000166750	regulatory T cell	FALSE	SLFN5	schlafen family member 5
8756	1.54688100233826	0.00561270409282051	0.339439865483622	0.705224959188378	0.873336833326597	ENSG00000267364	regulatory T cell	FALSE	NA	NA
8757	34.3847796077957	0.161363163071447	0.228596062071275	0.352903460549699	0.628848327666547	ENSG00000172716	regulatory T cell	FALSE	SLFN11	schlafen family member 11
8758	35.0283502704495	1.08538974852846	0.323475906961311	5.49859178413408e-05	0.00224460371759473	ENSG00000067191	regulatory T cell	TRUE	CACNB1	calcium voltage-gated channel auxiliary subunit beta 1
8759	250.260431792683	1.22808033790356	0.601593581504994	0.00101547878988626	0.015882163248363	ENSG00000161405	regulatory T cell	FALSE	IKZF3	IKAROS family zinc finger 3
8760	91.9152833194573	0.480587886271092	0.215683060291521	0.00652158498514606	0.0610997675247701	ENSG00000008838	regulatory T cell	FALSE	MED24	mediator complex subunit 24
8761	59.5153033239703	-0.128899203780709	0.229346804814561	0.465598513663318	0.718190419861231	ENSG00000126351	regulatory T cell	FALSE	THRA	thyroid hormone receptor alpha
8762	17.9226371378697	-0.0386205603859742	0.262967207123757	0.821975122516179	0.927049068290325	ENSG00000126368	regulatory T cell	FALSE	NR1D1	nuclear receptor subfamily 1 group D member 1
8763	130.138260337862	0.276944647014968	0.237825123933189	0.120672813118317	0.362971119458516	ENSG00000131759	regulatory T cell	FALSE	RARA	retinoic acid receptor alpha
8764	1347.72001007669	-0.107243593221922	0.242544551175672	0.543394127949238	0.773653271427103	ENSG00000186395	regulatory T cell	FALSE	KRT10	keratin 10
8765	10.1222451640158	-0.0396501530428414	0.236079799980081	0.818521801328401	0.927049068290325	ENSG00000108244	regulatory T cell	FALSE	KRT23	keratin 23
8766	2.51402114224913	0.113194435053941	0.283137086414208	0.509486611778723	0.752381391812766	ENSG00000173801	regulatory T cell	FALSE	JUP	junction plakoglobin
8767	1.55400926382938	-0.0119381825428213	0.299287130335087	0.953812172381468	0.982648107524412	ENSG00000131471	regulatory T cell	FALSE	AOC3	amine oxidase copper containing 3
8768	89.522671951867	-0.21123716149489	0.207921415878125	0.215621368118965	0.497407821621288	ENSG00000108828	regulatory T cell	FALSE	VAT1	vesicle amine transport 1
8769	7.37992899146494	-0.0739656994066608	0.282753273519213	0.653379748279615	0.841005689508558	ENSG00000005102	regulatory T cell	FALSE	MEOX1	mesenchyme homeobox 1
8770	62.1974775028215	-0.141584900920201	0.261399310640647	0.436290652400611	0.699654832075686	ENSG00000186834	regulatory T cell	FALSE	HEXIM1	HEXIM P-TEFb complex subunit 1
8771	437.893487115439	0.0210917767417159	0.180980919780932	0.89134853157344	0.957529484575603	ENSG00000184922	regulatory T cell	FALSE	FMNL1	formin like 1
8772	136.910635738722	-0.127989978912248	0.298292970485061	0.433381928182689	0.698667903967296	ENSG00000141293	regulatory T cell	FALSE	SKAP1	src kinase associated phosphoprotein 1
8773	141.755541306997	-0.177635162970503	0.233459896136617	0.330517729346257	0.611297353790892	ENSG00000121104	regulatory T cell	FALSE	FAM117A	family with sequence similarity 117 member A
8774	48.0856715124584	-0.178078838245948	0.246052608343123	0.333787990079543	0.615354310743416	ENSG00000141232	regulatory T cell	FALSE	TOB1	transducer of ERBB2, 1
8775	54.6487744260525	-0.338203586418944	0.329615509158763	0.117106816291604	0.358539854528581	ENSG00000153933	regulatory T cell	FALSE	DGKE	diacylglycerol kinase epsilon
8776	203.864185222174	-0.00873787537459908	0.217957751111211	0.961046727611822	0.986467106977981	ENSG00000153944	regulatory T cell	FALSE	MSI2	musashi RNA binding protein 2
8777	14.9645726406832	-0.0812685455251697	0.305405815148826	0.576715318978891	0.795157550775479	ENSG00000265206	regulatory T cell	FALSE	NA	NA
8778	3.42805690719981	0.755420355812689	0.93180294334095	0.0218633967819959	0.123712190702085	ENSG00000108387	regulatory T cell	FALSE	SEPTIN4	septin 4
8779	77.1516996658871	0.270728374676306	0.397567423374817	0.1198056013914	0.361738551867037	ENSG00000136490	regulatory T cell	FALSE	LIMD2	LIM domain containing 2
8780	50.6350959761588	0.195073777452859	0.383554033810784	0.142792193526395	0.399050066505304	ENSG00000007312	regulatory T cell	FALSE	CD79B	CD79b molecule
8781	16.9084613098321	-1.71805838703701	0.6107371570711	0.000560065241440759	0.0105514043213019	ENSG00000108622	regulatory T cell	FALSE	ICAM2	intercellular adhesion molecule 2
8782	15.8799027537024	0.00517210831392928	0.214946497797995	0.977881283103932	0.990885023570739	ENSG00000178607	regulatory T cell	FALSE	ERN1	endoplasmic reticulum to nucleus signaling 1
8783	1.55467223973005	0.0864324769073813	0.35447424563691	0.156501831566541	0.422887927850016	ENSG00000266402	regulatory T cell	FALSE	SNHG25	small nucleolar RNA host gene 25
8784	52.2547875809853	0.228592589890384	0.217508261992769	0.184366789878967	0.461118688909539	ENSG00000120063	regulatory T cell	FALSE	GNA13	G protein subunit alpha 13
8785	4.30493859733763	0.291707409391792	0.376322411311223	0.138928727969894	0.392742701743147	ENSG00000141540	regulatory T cell	FALSE	TTYH2	tweety family member 2
8786	6.46209870752922	0.571207689021768	0.341632279077439	0.0201250609334909	0.118730919108745	ENSG00000132470	regulatory T cell	FALSE	ITGB4	integrin subunit beta 4
8787	268.189234159107	0.620340986840148	0.241987652869717	0.00160808194689743	0.0226428543500602	ENSG00000092929	regulatory T cell	FALSE	UNC13D	unc-13 homolog D
8788	78.4637122523974	0.373136474081203	0.314425665474398	0.0659245561404278	0.258053998864757	ENSG00000108639	regulatory T cell	FALSE	SYNGR2	synaptogyrin 2
8789	4.93486251863095	-0.0442326587803469	0.307426401424971	0.744139167342758	0.898470250720272	ENSG00000184557	regulatory T cell	FALSE	SOCS3	suppressor of cytokine signaling 3
8790	5.63959537975118	-0.269192072106333	0.313698487201225	0.160668534016381	0.431089517325642	ENSG00000035862	regulatory T cell	FALSE	TIMP2	TIMP metallopeptidase inhibitor 2
8791	15.6426752964844	0.45238915234085	0.550363537832102	0.0430851606492711	0.199377889158368	ENSG00000108679	regulatory T cell	FALSE	LGALS3BP	galectin 3 binding protein
8792	6412.19433419777	0.266263067604913	0.142537619624965	0.0364778751389142	0.17518576169655	ENSG00000173821	regulatory T cell	FALSE	RNF213	ring finger protein 213
8793	6.8078455090575	0.194087625656086	0.410241702726555	0.0502778283026288	0.220881410014815	ENSG00000141526	regulatory T cell	FALSE	SLC16A3	solute carrier family 16 member 3
8794	59.3276448607752	-0.110825649527884	0.314649537438462	0.463762699575647	0.716325358939142	ENSG00000173762	regulatory T cell	FALSE	CD7	CD7 molecule
8795	9.47604584479072	0.122536458972132	0.297788422832904	0.471353004154029	0.722193677946455	ENSG00000167363	regulatory T cell	FALSE	FN3K	fructosamine 3 kinase
8796	20.952317300239	-0.343723853204537	0.264610137398875	0.082632635532739	0.300793319789556	ENSG00000176845	regulatory T cell	FALSE	METRNL	meteorin like, glial cell differentiation regulator
8797	34.108203393235	0.118376044716032	0.341896863425601	0.308750601013743	0.591125522543899	ENSG00000176890	regulatory T cell	FALSE	TYMS	thymidylate synthetase
8798	74.7379770529956	0.10250774258678	0.316287561014841	0.478846746068237	0.72523278364202	ENSG00000080986	regulatory T cell	FALSE	NDC80	NDC80 kinetochore complex component
8799	774.092553513773	-0.33807761952513	0.165087546289981	0.0208972038198905	0.12002765812128	ENSG00000101596	regulatory T cell	FALSE	SMCHD1	structural maintenance of chromosomes flexible hinge domain containing 1
8800	1.82886286961817	0.0144589191092865	0.338892716765167	0.760837861890368	0.9115698911328	ENSG00000266053	regulatory T cell	FALSE	NDUFV2-AS1	NDUFV2 antisense RNA 1
8801	9.09940719369964	0.0246368512133569	0.260226788952178	0.879585144164406	0.952050965700678	ENSG00000255112	regulatory T cell	FALSE	CHMP1B	charged multivesicular body protein 1B
8802	132.232775758452	-0.141446295452647	0.237763700133078	0.428996996690652	0.693942910888759	ENSG00000168675	regulatory T cell	FALSE	LDLRAD4	low density lipoprotein receptor class A domain containing 4
8803	213.798634770205	-0.0380563163918782	0.211039935444226	0.824119934637676	0.927049068290325	ENSG00000168234	regulatory T cell	FALSE	TTC39C	tetratricopeptide repeat domain 39C
8804	20.9627138418313	-0.239316351144012	0.318436000004594	0.217541556964077	0.497407821621288	ENSG00000101695	regulatory T cell	FALSE	RNF125	ring finger protein 125
8805	102.608604847629	-0.0473258809169582	0.200168462541746	0.781641793079251	0.918160162534653	ENSG00000166974	regulatory T cell	FALSE	MAPRE2	microtubule associated protein RP/EB family member 2
8806	10.8646490011258	1.54730468519672	0.665621738900097	0.00095725946389256	0.0152839669389392	ENSG00000049759	regulatory T cell	FALSE	NEDD4L	NEDD4 like E3 ubiquitin protein ligase
8807	94.9741715516909	0.499379025344341	0.398339199588137	0.0303691713882344	0.153592756180318	ENSG00000166562	regulatory T cell	FALSE	SEC11C	SEC11 homolog C, signal peptidase complex subunit
8808	17.8204106219849	0.223792800432755	0.431694107904874	0.0449562875725662	0.203908875775568	ENSG00000141682	regulatory T cell	FALSE	PMAIP1	phorbol-12-myristate-13-acetate-induced protein 1
8809	30.4784603277576	-0.140138550318671	0.302187626689406	0.41728559005659	0.685192391934206	ENSG00000171791	regulatory T cell	FALSE	BCL2	BCL2 apoptosis regulator
8810	14.3408626317689	0.167060535055598	0.351684951627537	0.256259477826748	0.545433014969768	ENSG00000150637	regulatory T cell	FALSE	CD226	CD226 molecule
8811	100.06901135729	0.0116018490458467	0.254149860399372	0.942148609847902	0.979868845365016	ENSG00000197971	regulatory T cell	FALSE	MBP	myelin basic protein
8812	9.71067611717562	0.415460020062428	0.714622613083934	0.0181178519800173	0.110741736968769	ENSG00000101255	regulatory T cell	FALSE	TRIB3	tribbles pseudokinase 3
8813	120.992192740345	-0.269611149623773	0.193858451860039	0.101472601018042	0.327636110066728	ENSG00000188559	regulatory T cell	FALSE	RALGAPA2	Ral GTPase activating protein catalytic subunit alpha 2
8814	75.8307877047042	-0.0950761528949221	0.300143847316995	0.557016950258155	0.779068571281505	ENSG00000077984	regulatory T cell	FALSE	CST7	cystatin F
8815	38.4043772324937	1.41648153003659	0.792367599196954	0.0012437260316804	0.0184620630416974	ENSG00000101082	regulatory T cell	TRUE	SLA2	Src like adaptor 2
8816	592.271380449263	-0.42603181921861	0.196315355229371	0.0109292061377831	0.0836441518382949	ENSG00000101347	regulatory T cell	FALSE	SAMHD1	SAM and HD domain containing deoxynucleoside triphosphate triphosphohydrolase 1
8817	129.6696310646	0.028709272069915	0.232181854297262	0.864346892051649	0.942698948105949	ENSG00000080839	regulatory T cell	FALSE	RBL1	RB transcriptional corepressor like 1
8818	133.347095316635	0.091809790714345	0.279693143538372	0.585129228920243	0.801921713016592	ENSG00000101445	regulatory T cell	FALSE	PPP1R16B	protein phosphatase 1 regulatory subunit 16B
8819	38.8433345075275	0.353385816505586	0.365880007333286	0.0877257175249038	0.30570272905782	ENSG00000196839	regulatory T cell	FALSE	ADA	adenosine deaminase
8820	273.034586607534	0.30470665570616	0.199918100170746	0.0627730852536642	0.251753110333117	ENSG00000101109	regulatory T cell	FALSE	STK4	serine/threonine kinase 4
8821	9.82371155657122	-0.0743627544679618	0.278734822673412	0.655425750094602	0.841743407143967	ENSG00000124145	regulatory T cell	FALSE	SDC4	syndecan 4
8822	86.9540536566357	0.22507442827848	0.462789661572514	0.000150251474998544	0.00491546840867194	ENSG00000175063	regulatory T cell	FALSE	UBE2C	ubiquitin conjugating enzyme E2 C
8823	459.838314667403	0.335217962281129	0.204334769068114	0.0429807197750663	0.199377889158368	ENSG00000124126	regulatory T cell	FALSE	PREX1	phosphatidylinositol-3,4,5-trisphosphate dependent Rac exchange factor 1
8824	10.3319607432065	0.185654509062175	0.26013717704217	0.308479639758719	0.591125522543899	ENSG00000172216	regulatory T cell	FALSE	CEBPB	CCAAT enhancer binding protein beta
8825	254.421644197447	-0.159733433881289	0.219434531380249	0.347956752489931	0.628848327666547	ENSG00000101096	regulatory T cell	FALSE	NFATC2	nuclear factor of activated T cells 2
8826	74.6814323861752	-0.0407113278682611	0.216463782082717	0.808160588813648	0.921789740702111	ENSG00000182463	regulatory T cell	FALSE	TSHZ2	teashirt zinc finger homeobox 2
8827	57.7009953229662	-0.103781281317609	0.267538529997458	0.558230236115094	0.779068571281505	ENSG00000132819	regulatory T cell	FALSE	RBM38	RNA binding motif protein 38
8828	46.3545613438823	0.27328118735218	0.208219902849535	0.102156595948678	0.328915462448843	ENSG00000101160	regulatory T cell	FALSE	CTSZ	cathepsin Z
8829	77.6516732372672	0.725458124686677	0.587583860848389	0.0112568467505575	0.0846485252361004	ENSG00000124203	regulatory T cell	FALSE	ZNF831	zinc finger protein 831
8830	47.3482214105404	0.047964473606916	0.239854301890846	0.771842981153289	0.914483005674485	ENSG00000196227	regulatory T cell	FALSE	FAM217B	family with sequence similarity 217 member B
8831	24.6093199077358	-0.0377748834006132	0.297540883853898	0.825045399799925	0.927049068290325	ENSG00000101187	regulatory T cell	FALSE	SLCO4A1	solute carrier organic anion transporter family member 4A1
8832	8.09377071284086	-1.20497573706969	2.40187759286744	0.0189366911594941	0.115131053166499	ENSG00000232442	regulatory T cell	FALSE	MHENCR	melanoma highly expressed competing endogenous lncRNA for miR-425 and miR-489
8833	54.4715722446667	-0.407484670617863	0.300401313369484	0.0576494793040002	0.240486696512672	ENSG00000197457	regulatory T cell	FALSE	STMN3	stathmin 3
8834	25.921936465873	1.94360901782863	1.17994645117317	0.00189945893136129	0.0255421359828936	ENSG00000203896	regulatory T cell	FALSE	LIME1	Lck interacting transmembrane adaptor 1
8835	22.9553911178899	-0.124743632548551	0.33096373499608	0.403418651428928	0.675120817837869	ENSG00000197540	regulatory T cell	FALSE	GZMM	granzyme M
8836	4.61842691158235	0.0618132904408537	0.342644758273972	0.713543019918576	0.876496790320557	ENSG00000261526	regulatory T cell	FALSE	NA	NA
8837	17.8515920915516	0.00298607461761535	0.311646641556798	0.984008253442833	0.992693233614438	ENSG00000099840	regulatory T cell	FALSE	IZUMO4	IZUMO family member 4
8838	1.96392865984344	0.238269022080539	0.408174184457003	0.130407715464749	0.382045108817866	ENSG00000099860	regulatory T cell	FALSE	GADD45B	growth arrest and DNA damage inducible beta
8839	31.7259650282979	0.0415942756494128	0.316779662458778	0.776334912523902	0.916684715924401	ENSG00000125910	regulatory T cell	FALSE	S1PR4	sphingosine-1-phosphate receptor 4
8840	15.413899541738	0.580324826563366	0.436916613891962	0.0211512339171977	0.120879301836785	ENSG00000161091	regulatory T cell	FALSE	MFSD12	major facilitator superfamily domain containing 12
8841	90.7787035222935	0.439541037546428	0.283513838748	0.0298867589451115	0.151824735441166	ENSG00000064961	regulatory T cell	FALSE	HMG20B	high mobility group 20B
8842	281.783369541417	0.0265175500593025	0.230925535808937	0.878179640820443	0.952050965700678	ENSG00000205744	regulatory T cell	FALSE	DENND1C	DENN domain containing 1C
8843	7.97815765228339	-0.0235374032707475	0.315191796084636	0.857859748103356	0.942231203783355	ENSG00000125726	regulatory T cell	FALSE	CD70	CD70 molecule
8844	11.5196101540396	-0.155416008920009	0.344476952855286	0.313301961300173	0.59487261836627	ENSG00000125735	regulatory T cell	FALSE	TNFSF14	TNF superfamily member 14
8845	196.291154995017	0.197005732623523	0.209104752697646	0.23670152358112	0.521875536938185	ENSG00000141968	regulatory T cell	FALSE	VAV1	vav guanine nucleotide exchange factor 1
8846	53.8680369062265	0.32863724960527	0.499231664761716	0.0532367957945879	0.227901339300427	ENSG00000167775	regulatory T cell	FALSE	CD320	CD320 molecule
8847	462.91227850431	-0.188778225966256	0.183884296276096	0.226664073907489	0.507994189169138	ENSG00000142347	regulatory T cell	FALSE	MYO1F	myosin IF
8848	31.1683910587146	0.072003689938705	0.319178946533114	0.581033689025187	0.798697963889912	ENSG00000076662	regulatory T cell	FALSE	ICAM3	intercellular adhesion molecule 3
8849	54.5806148855764	0.0977946585017501	0.268227539749211	0.565456468727361	0.785762693759981	ENSG00000065989	regulatory T cell	FALSE	PDE4A	phosphodiesterase 4A
8850	118.288811290057	0.0637180816892025	0.269803200636556	0.706164968477955	0.873336833326597	ENSG00000102575	regulatory T cell	FALSE	ACP5	acid phosphatase 5, tartrate resistant
8851	2.43505423614251	-0.0198691881585873	0.268231018437525	0.908461571255958	0.964133310998663	ENSG00000008441	regulatory T cell	FALSE	NFIX	nuclear factor I X
8852	23.4689787596175	0.0382590206631216	0.248037037845816	0.821945100160078	0.927049068290325	ENSG00000160888	regulatory T cell	FALSE	IER2	immediate early response 2
8853	13.9012002358989	-1.73871628333897	0.413556487361155	3.53135968049275e-06	0.000270297269672679	ENSG00000267519	regulatory T cell	TRUE	NA	NA
8854	80.7293708190753	0.0309911035539382	0.268121350544701	0.853675450688467	0.941844633336793	ENSG00000104998	regulatory T cell	FALSE	IL27RA	interleukin 27 receptor subunit alpha
8855	255.6364747506	0.0744092703361539	0.227332399810144	0.663819011480946	0.84586971028174	ENSG00000123146	regulatory T cell	FALSE	ADGRE5	adhesion G protein-coupled receptor E5
8856	69.3003641871531	-0.087041093740134	0.276634822897213	0.620288771875669	0.823449554301846	ENSG00000132002	regulatory T cell	FALSE	DNAJB1	DnaJ heat shock protein family (Hsp40) member B1
8857	148.872327293848	0.821951149522116	0.491492008001616	0.00509375501072765	0.0522986415264177	ENSG00000105122	regulatory T cell	FALSE	RASAL3	RAS protein activator like 3
8858	26.1028652154267	-1.17800177497968	0.279209823606064	3.0192154690622e-06	0.000270297269672679	ENSG00000127528	regulatory T cell	TRUE	KLF2	KLF transcription factor 2
8859	23.0981907126713	0.375953996592971	0.572881413450899	0.0340028632778892	0.166090909088151	ENSG00000130303	regulatory T cell	FALSE	BST2	bone marrow stromal cell antigen 2
8860	23.7997540265763	0.115299076100661	0.213801806983889	0.494768003693937	0.741179329255793	ENSG00000105643	regulatory T cell	FALSE	ARRDC2	arrestin domain containing 2
8861	391.185237310857	-0.168031919918879	0.177192990563539	0.273566656680075	0.560370409651121	ENSG00000099308	regulatory T cell	FALSE	MAST3	microtubule associated serine/threonine kinase 3
8862	146.503334429494	-0.0995642494156158	0.215283523451898	0.562721517990963	0.784378896419111	ENSG00000130522	regulatory T cell	FALSE	JUND	JunD proto-oncogene, AP-1 transcription factor subunit
8863	41.1406297709576	-0.0373368603986097	0.271140562345806	0.831261947858597	0.930265936791713	ENSG00000130517	regulatory T cell	FALSE	PGPEP1	pyroglutamyl-peptidase I
8864	18.165946897547	0.288545003652557	0.333779947432696	0.132773977810017	0.385267056504899	ENSG00000105655	regulatory T cell	FALSE	ISYNA1	inositol-3-phosphate synthase 1
8865	42.0718377602574	0.181125019933361	0.342358497054609	0.244401072983677	0.531084460875177	ENSG00000105717	regulatory T cell	FALSE	PBX4	PBX homeobox 4
8866	8.9342516287471	0.124295739017915	0.320419753628443	0.412607978257266	0.680225184353321	ENSG00000245848	regulatory T cell	FALSE	CEBPA	CCAAT enhancer binding protein alpha
8867	123.829448004438	0.644680044994709	0.206103730228594	0.000292758545125297	0.00763602927524618	ENSG00000089351	regulatory T cell	FALSE	GRAMD1A	GRAM domain containing 1A
8868	16.0959736918362	0.00679787647589249	0.31493907600775	0.95427768972187	0.982648107524412	ENSG00000266964	regulatory T cell	FALSE	FXYD1	FXYD domain containing ion transport regulator 1
8869	3.0285214851967	0.222564714922974	0.439071503561566	0.0277935249044722	0.145059356008273	ENSG00000221946	regulatory T cell	FALSE	FXYD7	FXYD domain containing ion transport regulator 7
8870	473.310228249815	0.123717726745619	0.200803810733508	0.44113518545253	0.706186998560562	ENSG00000089327	regulatory T cell	FALSE	FXYD5	FXYD domain containing ion transport regulator 5
8871	18.702432356918	0.190964884637117	0.412578342061846	0.0293130081620819	0.149612609297111	ENSG00000126246	regulatory T cell	FALSE	IGFLR1	IGF like family receptor 1
8872	2.21259901676665	0.0178818397701901	0.340538142609938	0.507261140390747	0.750064014833925	ENSG00000267120	regulatory T cell	FALSE	NA	NA
8873	82.1614271101909	-0.0672079683727545	0.285758005078078	0.682222138219645	0.858788440512174	ENSG00000161265	regulatory T cell	FALSE	U2AF1L4	U2 small nuclear RNA auxiliary factor 1 like 4
8874	4.91806152839759	0.169628324936455	0.316188254388999	0.32097672971099	0.603496890630879	ENSG00000167604	regulatory T cell	FALSE	NFKBID	NFKB inhibitor delta
8875	21.4588864769231	0.221313267844482	0.364917182721587	0.175467988484372	0.453755454383793	ENSG00000126264	regulatory T cell	FALSE	HCST	hematopoietic cell signal transducer
8876	358.046746021916	0.186788210394707	0.241610749244935	0.284431885415888	0.571363172285343	ENSG00000104814	regulatory T cell	FALSE	MAP4K1	mitogen-activated protein kinase kinase kinase kinase 1
8877	154.783245574499	0.157486561266508	0.278225157123962	0.369830304064872	0.64622599989837	ENSG00000130755	regulatory T cell	FALSE	GMFG	glia maturation factor gamma
8878	132.745213536923	-0.0321503916694659	0.173778531453414	0.831786340683404	0.930265936791713	ENSG00000105223	regulatory T cell	FALSE	PLD3	phospholipase D family member 3
8879	64.1769534630281	0.0201267533512958	0.208269128603278	0.90510751830282	0.962360831088487	ENSG00000105329	regulatory T cell	FALSE	TGFB1	transforming growth factor beta 1
8880	2.11837663403088	0.103845528298426	0.3487712137142	0.325301253641334	0.604784538789299	ENSG00000268027	regulatory T cell	FALSE	NA	NA
8881	126.13590165069	0.829536250897399	0.537617571745447	0.00588675646044805	0.0560713552857677	ENSG00000028277	regulatory T cell	FALSE	POU2F2	POU class 2 homeobox 2
8882	159.374671320065	1.54472322265564	0.738975351189926	0.000624167399409826	0.0111472396488349	ENSG00000104783	regulatory T cell	FALSE	KCNN4	potassium calcium-activated channel subfamily N member 4
8883	3.43898224844912	-1.93048316620418	0.749162138297122	0.00120976830571334	0.0181942785977677	ENSG00000125740	regulatory T cell	TRUE	FOSB	FosB proto-oncogene, AP-1 transcription factor subunit
8884	4.16699294176644	0.346990415263249	0.520668409576602	0.0659103779437634	0.258053998864757	ENSG00000160013	regulatory T cell	FALSE	PTGIR	prostaglandin I2 receptor
8885	101.697943591688	0.468463588377813	0.403781218895145	0.0382718669097617	0.180763404453957	ENSG00000105281	regulatory T cell	FALSE	SLC1A5	solute carrier family 1 member 5
8886	149.538878132382	0.185093947751883	0.20871185593188	0.26385284863505	0.54960360621877	ENSG00000105483	regulatory T cell	FALSE	CARD8	caspase recruitment domain family member 8
8887	98.7390365693395	-0.0123873121360037	0.240581615994167	0.944780256829333	0.979895899452017	ENSG00000142227	regulatory T cell	FALSE	EMP3	epithelial membrane protein 3
8888	4.87541559141221	0.129269441666683	0.339957533262532	0.333590012039317	0.615354310743416	ENSG00000142235	regulatory T cell	FALSE	LMTK3	lemur tyrosine kinase 3
8889	14.9492647080005	0.488713036053054	0.346690762318825	0.0330498873164348	0.16282767759778	ENSG00000105559	regulatory T cell	FALSE	PLEKHA4	pleckstrin homology domain containing A4
8890	51.3798461927711	-0.0636291471350211	0.201046466758271	0.698508602907971	0.87193996246223	ENSG00000087074	regulatory T cell	FALSE	PPP1R15A	protein phosphatase 1 regulatory subunit 15A
8891	326.776143584739	0.949132690821588	0.372523718845046	0.000592017952430663	0.0109141374133588	ENSG00000104894	regulatory T cell	FALSE	CD37	CD37 molecule
8892	7.66169179144122	0.0852803080627769	0.284321339873068	0.603243212220868	0.811032992098535	ENSG00000090554	regulatory T cell	FALSE	FLT3LG	fms related receptor tyrosine kinase 3 ligand
8893	4.2358138080359	0.294699574865785	0.347344428236924	0.145394911120035	0.403231055815085	ENSG00000169136	regulatory T cell	FALSE	ATF5	activating transcription factor 5
8894	53.2598536960548	-0.168787451125742	0.273390898180151	0.364380305992167	0.639425816720454	ENSG00000130844	regulatory T cell	FALSE	ZNF331	zinc finger protein 331
8895	6.81531433616609	0.251064415888425	0.335075596368081	0.192452529973952	0.469026101834172	ENSG00000167613	regulatory T cell	FALSE	LAIR1	leukocyte associated immunoglobulin like receptor 1
8896	29.6785768565356	0.130089613679279	0.242504147986434	0.453329553216106	0.714689005195446	ENSG00000131037	regulatory T cell	FALSE	EPS8L1	EPS8 like 1
8897	24.2373564960392	0.0748127314053144	0.261914109394195	0.660797829975992	0.843901586215149	ENSG00000186230	regulatory T cell	FALSE	ZNF749	zinc finger protein 749
8898	165.991235748979	0.296227321943179	0.27963515281663	0.116899421244634	0.358539854528581	ENSG00000093072	regulatory T cell	FALSE	ADA2	adenosine deaminase 2
8899	11.0534258473712	-0.00667412226588777	0.271994198929458	0.952889267961899	0.982648107524412	ENSG00000015475	regulatory T cell	FALSE	BID	BH3 interacting domain death agonist
8900	8.67129832114808	0.156036674613906	0.351745307663308	0.257517724970739	0.545433014969768	ENSG00000128228	regulatory T cell	FALSE	SDF2L1	stromal cell derived factor 2 like 1
8901	4.83783507708869	0.0602277507446075	0.337171746009178	0.479047026815158	0.72523278364202	ENSG00000242114	regulatory T cell	FALSE	MTFP1	mitochondrial fission process 1
8902	4.27024432881063	0.00626706249064644	0.265497813374268	0.974039567071858	0.990193787937411	ENSG00000198832	regulatory T cell	FALSE	SELENOM	selenoprotein M
8903	156.283963495439	-0.150027074315523	0.240990402716959	0.400145463027321	0.672009931461694	ENSG00000100100	regulatory T cell	FALSE	PIK3IP1	phosphoinositide-3-kinase interacting protein 1
8904	183.898648005494	0.0263305621580383	0.182878413108805	0.863922517909113	0.942698948105949	ENSG00000198089	regulatory T cell	FALSE	SFI1	SFI1 centrin binding protein
8905	248.600930717069	-0.0629918065803086	0.237527128195205	0.712880809620132	0.876496790320557	ENSG00000100365	regulatory T cell	FALSE	NCF4	neutrophil cytosolic factor 4
8906	215.62586485332	0.174958349462336	0.321558829275911	0.292257635239351	0.578943634451609	ENSG00000100385	regulatory T cell	FALSE	IL2RB	interleukin 2 receptor subunit beta
8907	271.330350019424	0.0863094324658096	0.247927921084795	0.616943168586521	0.82187184346666	ENSG00000128340	regulatory T cell	FALSE	RAC2	Rac family small GTPase 2
8908	188.110861722038	0.0286812709142227	0.195696891194903	0.857322362780794	0.942231203783355	ENSG00000100055	regulatory T cell	FALSE	CYTH4	cytohesin 4
8909	57.5443552983896	-0.0407408213898653	0.247327429252053	0.805203323318035	0.921789740702111	ENSG00000100060	regulatory T cell	FALSE	MFNG	MFNG O-fucosylpeptide 3-beta-N-acetylglucosaminyltransferase
8910	145.593147082249	0.0445430271337014	0.2014978856905	0.779564822451913	0.918160162534653	ENSG00000100097	regulatory T cell	FALSE	LGALS1	galectin 1
8911	59.4598998865968	0.061187929645018	0.25515998823808	0.726774390368055	0.886556166692302	ENSG00000239713	regulatory T cell	FALSE	APOBEC3G	apolipoprotein B mRNA editing enzyme catalytic subunit 3G
8912	2.42226873806185	-0.0176700002236078	0.290482827054037	0.920545343882777	0.967969943015652	ENSG00000100311	regulatory T cell	FALSE	PDGFB	platelet derived growth factor subunit B
8913	66.1328195275123	0.0270390734007122	0.28781405262201	0.869093810514573	0.945170528466372	ENSG00000100351	regulatory T cell	FALSE	GRAP2	GRB2 related adaptor protein 2
8914	50.3141270689967	0.434032296378128	0.67024043049277	0.0248787571532933	0.132942160457325	ENSG00000167077	regulatory T cell	FALSE	MEI1	meiotic double-stranded break formation protein 1
8915	271.397316385255	-0.151396784864808	0.224310140471116	0.378371512034934	0.654279331703373	ENSG00000138964	regulatory T cell	FALSE	PARVG	parvin gamma
8916	89.2333586946685	0.0926793169620368	0.310553128427213	0.515061360442183	0.754059691530687	ENSG00000100376	regulatory T cell	FALSE	FAM118A	family with sequence similarity 118 member A
8917	233.027289114033	0.0480820167242846	0.21703614095402	0.766373866361844	0.912477486533117	ENSG00000100422	regulatory T cell	FALSE	CERK	ceramide kinase
8918	69.8129897499809	0.17001179276376	0.285896023817933	0.335256832534374	0.617066923650225	ENSG00000155307	regulatory T cell	FALSE	SAMSN1	SAM domain, SH3 domain and nuclear localization signals 1
8919	123.988928263093	-0.120761544626087	0.253907156972195	0.503611913916023	0.74854150533942	ENSG00000154642	regulatory T cell	FALSE	C21orf91	chromosome 21 open reading frame 91
8920	2.14972007500709	-0.00464292199493278	0.318294540275255	0.988581686987344	0.994814341707621	ENSG00000234883	regulatory T cell	FALSE	MIR155HG	MIR155 host gene
8921	11.3902909765462	0.154480617312751	0.344110702104778	0.290531156348749	0.578531553495853	ENSG00000156265	regulatory T cell	FALSE	MAP3K7CL	MAP3K7 C-terminal like
8922	424.18057378791	0.0200785390851482	0.183380005344845	0.882739229226038	0.953658732519245	ENSG00000156299	regulatory T cell	FALSE	TIAM1	TIAM Rac1 associated GEF 1
8923	6.6122030473825	0.176684693547315	0.342276228231475	0.256585114268825	0.545433014969768	ENSG00000166979	regulatory T cell	FALSE	EVA1C	eva-1 homolog C
8924	22.6391633874765	0.0886121647990828	0.260036726627737	0.608232664886456	0.815353497400355	ENSG00000159147	regulatory T cell	FALSE	DONSON	DNA replication fork stabilization factor DONSON
8925	32.8169517752528	0.707486586901107	1.30869065582487	0.0130525479154089	0.0944244447298255	ENSG00000237945	regulatory T cell	FALSE	LINC00649	long intergenic non-protein coding RNA 649
8926	20.0063742286667	0.0835603236870297	0.319488767771083	0.515241136557713	0.754059691530687	ENSG00000243927	regulatory T cell	FALSE	MRPS6	mitochondrial ribosomal protein S6
8927	44.2141344328697	0.150186771980734	0.288000178335039	0.385294152100856	0.662820287643091	ENSG00000198743	regulatory T cell	FALSE	SLC5A3	solute carrier family 5 member 3
8928	144.235061645773	0.907037906785212	0.296514566241121	0.000163418897226189	0.00491546840867194	ENSG00000159216	regulatory T cell	FALSE	RUNX1	RUNX family transcription factor 1
8929	2.60567952963822	-0.142624416745134	0.289877152997359	0.409542909668328	0.677434943199564	ENSG00000157557	regulatory T cell	FALSE	ETS2	ETS proto-oncogene 2, transcription factor
8930	17.897985483527	0.195535978211105	0.232419686226801	0.264469983061811	0.54960360621877	ENSG00000183486	regulatory T cell	FALSE	MX2	MX dynamin like GTPase 2
8931	59.5630024181192	0.637856512594509	0.34467287926264	0.00734066660137515	0.0660659994123764	ENSG00000157601	regulatory T cell	FALSE	MX1	MX dynamin like GTPase 1
8932	99.2670383489177	2.79150181626951	0.618480411599554	1.05020130428141e-07	1.50047511349207e-05	ENSG00000160185	regulatory T cell	TRUE	UBASH3A	ubiquitin associated and SH3 domain containing A
8933	67.0203571133921	-0.142356812156559	0.248165253804357	0.429236778651227	0.693942910888759	ENSG00000160213	regulatory T cell	FALSE	CSTB	cystatin B
8934	953.044191719785	0.204788169772733	0.214593788478578	0.222237998641154	0.501054677483394	ENSG00000160255	regulatory T cell	FALSE	ITGB2	integrin subunit beta 2
8935	17.4120282293043	0.0926699085392226	0.230116018896498	0.586588165321289	0.802562842191777	ENSG00000182871	regulatory T cell	FALSE	COL18A1	collagen type XVIII alpha 1 chain
8936	63.4776441420042	0.204220000900452	0.366978236361328	0.198771551185472	0.474802564824734	ENSG00000228253	regulatory T cell	FALSE	ATP8	ATP synthase F0 subunit 8
8937	140.925479292026	0.213898613301407	0.360897566936196	0.201396744324533	0.476561655183392	ENSG00000212907	regulatory T cell	FALSE	ND4L	NADH dehydrogenase subunit 4L
8938	886.298548275874	0.188446283450603	0.336330200628507	0.263235467373946	0.54960360621877	ENSG00000198695	regulatory T cell	FALSE	ND6	NADH dehydrogenase subunit 6
8939	1.79634160432279	0.0994408622914803	0.300858289232454	0.341124514531476	0.668327882763679	ENSG00000188290	macrophage	FALSE	HES4	hes family bHLH transcription factor 4
8940	4.24234712456434	1.70533322555096	1.12428148525199	0.00484270452396467	0.0661134443706481	ENSG00000187608	macrophage	FALSE	ISG15	ISG15 ubiquitin like modifier
8941	1.66896036135316	0.129695029786412	0.31992092970094	0.227729973118645	0.564159460033567	ENSG00000186891	macrophage	FALSE	TNFRSF18	TNF receptor superfamily member 18
8942	2.90173028607383	0.258217853605523	0.433270105590451	0.0699345027882011	0.318868618012031	ENSG00000186827	macrophage	FALSE	TNFRSF4	TNF receptor superfamily member 4
8943	41.0894028900356	-0.0695492284107722	0.199962600172327	0.644817646171616	0.863619093319855	ENSG00000069424	macrophage	FALSE	KCNAB2	potassium voltage-gated channel subfamily A regulatory beta subunit 2
8944	4.24174765528065	3.30200802278643	1.4140047248278	0.000278858115477653	0.00946610251459277	ENSG00000049249	macrophage	FALSE	TNFRSF9	TNF receptor superfamily member 9
8945	2.80474417345421	-0.147850705820048	0.296765591909001	0.297785676994826	0.633344482761933	ENSG00000116285	macrophage	FALSE	ERRFI1	ERBB receptor feedback inhibitor 1
8946	31.9716093067389	0.121597342744366	0.306760335038726	0.289542690545998	0.628092606780265	ENSG00000142583	macrophage	FALSE	SLC2A5	solute carrier family 2 member 5
8947	7.19419417949722	-0.142152999134852	0.278182475531281	0.370999999652646	0.685258822887829	ENSG00000180758	macrophage	FALSE	GPR157	G protein-coupled receptor 157
8948	50.2851908027016	0.2246213973879	0.257751556723465	0.189791377520431	0.515517621258534	ENSG00000171608	macrophage	FALSE	PIK3CD	phosphatidylinositol-4,5-bisphosphate 3-kinase catalytic subunit delta
8949	10.2231299557648	0.0910184787612845	0.245441585518831	0.560764901063186	0.821844475770551	ENSG00000178585	macrophage	FALSE	CTNNBIP1	catenin beta interacting protein 1
8950	338.213431426202	0.0227728694301293	0.24870586024273	0.877964672408645	0.952049986018885	ENSG00000142657	macrophage	FALSE	PGD	phosphogluconate dehydrogenase
8951	44.6092604180089	-0.00323687721981008	0.195748473228713	0.982925804358025	0.990037945324873	ENSG00000177000	macrophage	FALSE	MTHFR	methylenetetrahydrofolate reductase
8952	11.7737178753551	0.497478441515362	0.427789717304977	0.035685917625869	0.227520368213662	ENSG00000116691	macrophage	FALSE	MIIP	migration and invasion inhibitory protein
8953	370.846996004649	0.127870967554944	0.204749259497679	0.413068603049419	0.7126568206457	ENSG00000028137	macrophage	FALSE	TNFRSF1B	TNF receptor superfamily member 1B
8954	6.13551128832378	0.0528649859792656	0.28431024930196	0.63601341342685	0.859572985840503	ENSG00000162493	macrophage	FALSE	PDPN	podoplanin
8955	22.1694226105384	-0.159379869939185	0.195751013654311	0.299527565892188	0.633344482761933	ENSG00000169991	macrophage	FALSE	IFFO2	intermediate filament family orphan 2
8956	516.297480238618	0.888747984955037	0.308670304198762	0.000251852180356449	0.00913192237111257	ENSG00000127481	macrophage	FALSE	UBR4	ubiquitin protein ligase E3 component n-recognin 4
8957	61.3792003785449	0.421117860700846	0.171642966584384	0.00482913176240354	0.0661134443706481	ENSG00000142798	macrophage	FALSE	HSPG2	heparan sulfate proteoglycan 2
8958	2868.81359208118	0.0180946353551005	0.196550537069387	0.907457293213479	0.96079757438534	ENSG00000173372	macrophage	FALSE	C1QA	complement C1q A chain
8959	1919.58382741655	0.00469687977437687	0.199829416364602	0.981884896277738	0.990037945324873	ENSG00000159189	macrophage	FALSE	C1QC	complement C1q C chain
8960	2282.80465199139	0.323745159416839	0.265311886495717	0.070068162606175	0.318868618012031	ENSG00000173369	macrophage	FALSE	C1QB	complement C1q B chain
8961	2.11005758946676	-0.00463168247026518	0.280481157828257	0.970308380261223	0.984304153462109	ENSG00000117318	macrophage	FALSE	ID3	inhibitor of DNA binding 3
8962	2.75425880190277	0.057144416964384	0.279763794946657	0.625721120858594	0.853226679113574	ENSG00000117602	macrophage	FALSE	RCAN3	RCAN family member 3
8963	34.3297297375419	-0.259796122647738	0.233299295775025	0.125949379008841	0.441878268254482	ENSG00000169504	macrophage	FALSE	CLIC4	chloride intracellular channel 4
8964	12.9266067018485	0.511073701926494	0.418537468347827	0.0335657744834118	0.216642732183223	ENSG00000020633	macrophage	FALSE	RUNX3	RUNX family transcription factor 3
8965	2.72816239091955	-0.00202621320714759	0.275673162916637	0.992590057457137	0.993774421099058	ENSG00000117632	macrophage	FALSE	STMN1	stathmin 1
8966	50.153011100571	0.220332050091947	0.254275962599693	0.190165720534274	0.515517621258534	ENSG00000158062	macrophage	FALSE	UBXN11	UBX domain protein 11
8967	213.0487971394	-0.163867637982289	0.27550913672772	0.311234676390389	0.643331942865612	ENSG00000000938	macrophage	FALSE	FGR	FGR proto-oncogene, Src family tyrosine kinase
8968	23.5368338943853	1.03421948126121	0.568279779752882	0.00332357920367995	0.057183773696192	ENSG00000126709	macrophage	FALSE	IFI6	interferon alpha inducible protein 6
8969	227.768230342119	-0.343428743283322	0.279222937937646	0.0718294268956694	0.32336114760201	ENSG00000130775	macrophage	FALSE	THEMIS2	thymocyte selection associated family member 2
8970	1.12313157744924	0.0886688400376521	0.308978344078135	0.497020739279399	0.767845078148739	ENSG00000197989	macrophage	FALSE	SNHG12	small nucleolar RNA host gene 12
8971	3.92699061983596	-1.06317347867291	0.307244173893064	7.26328089726313e-05	0.00456134040348125	ENSG00000159023	macrophage	FALSE	EPB41	erythrocyte membrane protein band 4.1
8972	337.135137569865	0.151188523385027	0.222207141129245	0.352277860987695	0.678621155522309	ENSG00000162511	macrophage	FALSE	LAPTM5	lysosomal protein transmembrane 5
8973	97.2634494721732	-1.14393158987327	0.483897196274735	0.00221952947765074	0.0457004758021202	ENSG00000121769	macrophage	FALSE	FABP3	fatty acid binding protein 3
8974	167.9809060336	0.130072338728448	0.264491646995582	0.382860022992818	0.691568124994942	ENSG00000168528	macrophage	FALSE	SERINC2	serine incorporator 2
8975	42.7056787849045	0.0555842563563009	0.23352843837193	0.708400507917692	0.88969591791516	ENSG00000142910	macrophage	FALSE	TINAGL1	tubulointerstitial nephritis antigen like 1
8976	3.91532496711982	0.127817604217437	0.307798703359883	0.303165928473199	0.636749843080832	ENSG00000175130	macrophage	FALSE	MARCKSL1	MARCKS like 1
8977	114.418544743359	-0.0818966306466196	0.250026395089504	0.602959496154349	0.846164387899287	ENSG00000168389	macrophage	FALSE	MFSD2A	MFSD2 lysolipid transporter A, lysophospholipid
8978	132.153710056363	-0.609323552448962	0.249993733897457	0.00280829490434646	0.0521761874900976	ENSG00000084070	macrophage	FALSE	SMAP2	small ArfGAP2
8979	6.56413881017531	0.0797395379097655	0.255615331052108	0.596906803871168	0.841430915445776	ENSG00000117394	macrophage	FALSE	SLC2A1	solute carrier family 2 member 1
8980	5.68495541054718	0.0819119269194811	0.295111815259061	0.457706637575935	0.740928632031102	ENSG00000117461	macrophage	FALSE	PIK3R3	phosphoinositide-3-kinase regulatory subunit 3
8981	20.0689026753211	-0.204828095190576	0.272183761562892	0.241598627767572	0.583226064467062	ENSG00000177606	macrophage	FALSE	JUN	Jun proto-oncogene, AP-1 transcription factor subunit
8982	15.5574322657136	-0.0328717767980803	0.203691027751117	0.83138423746483	0.938434918732715	ENSG00000162599	macrophage	FALSE	NFIA	nuclear factor I A
8983	4.27350388424179	-1.70587727806351	0.443827701469956	7.58777783554271e-06	0.000953024896144164	ENSG00000116678	macrophage	TRUE	LEPR	leptin receptor
8984	55.5371663293123	0.717199188572011	0.423727406363299	0.00629048533907701	0.0782262335235716	ENSG00000184588	macrophage	FALSE	PDE4B	phosphodiesterase 4B
8985	5.35959427555461	-0.11227901253293	0.278332536818728	0.44251963730884	0.731053390086742	ENSG00000162616	macrophage	FALSE	DNAJB4	DnaJ heat shock protein family (Hsp40) member B4
8986	6.40977255912674	0.533156466865294	0.532837600670479	0.0277720628206627	0.202800644783444	ENSG00000137959	macrophage	FALSE	IFI44L	interferon induced protein 44 like
8987	4.540566935953	-0.051322429385858	0.241444468924477	0.728181205147559	0.89666234673072	ENSG00000142875	macrophage	FALSE	PRKACB	protein kinase cAMP-activated catalytic subunit beta
8988	7.1004622963649	0.0581221325654536	0.228819012224334	0.699053342753854	0.886384348066139	ENSG00000122417	macrophage	FALSE	ODF2L	outer dense fiber of sperm tails 2 like
8989	27.8636446979791	0.442382987514238	0.392529398407314	0.0428789491901045	0.250492838059401	ENSG00000143013	macrophage	FALSE	LMO4	LIM domain only 4
8990	39.5526409992943	0.836911768192238	0.436594258954961	0.00373012074843974	0.058562895750504	ENSG00000117228	macrophage	FALSE	GBP1	guanylate binding protein 1
8991	24.2371286970352	0.00565909730682505	0.190617825522395	0.97117293113302	0.984304153462109	ENSG00000162645	macrophage	FALSE	GBP2	guanylate binding protein 2
8992	6.30285439165071	0.29025923577995	0.34877643517076	0.120278951170165	0.432646223781519	ENSG00000162654	macrophage	FALSE	GBP4	guanylate binding protein 4
8993	12.0241831484339	1.29260394571818	0.578255344262203	0.00282482543736197	0.0521761874900976	ENSG00000154451	macrophage	FALSE	GBP5	guanylate binding protein 5
8994	6.31683577561919	-0.0772413092600147	0.234188820114019	0.612069168144961	0.850396985829725	ENSG00000171488	macrophage	FALSE	LRRC8C	leucine rich repeat containing 8 VRAC subunit C
8995	34.2195250703855	-0.0405920875057234	0.257189430544761	0.780185518003317	0.921163300904001	ENSG00000023909	macrophage	FALSE	GCLM	glutamate-cysteine ligase modifier subunit
8996	56.4820671181357	-0.276600489310176	0.314302087957353	0.138250436425563	0.460984071698886	ENSG00000117525	macrophage	FALSE	F3	coagulation factor III, tissue factor
8997	5.91408027003701	-0.0133905739427915	0.223309221787954	0.933336247367207	0.969619790482392	ENSG00000079335	macrophage	FALSE	CDC14A	cell division cycle 14A
8998	3.16513732877221	0.264798110428424	0.414504450068072	0.0843199249157336	0.355411804869706	ENSG00000162692	macrophage	FALSE	VCAM1	vascular cell adhesion molecule 1
8999	1.32416998345454	-0.191122753419659	0.34358879438563	0.147278353480227	0.469851100986153	ENSG00000170989	macrophage	FALSE	S1PR1	sphingosine-1-phosphate receptor 1
9000	76.7660666858163	-0.117018162215989	0.259171799730366	0.453509302000228	0.738790769536039	ENSG00000162636	macrophage	FALSE	EEIG2	EEIG family member 2
9001	114.295481743679	0.0823030091453728	0.241751505585694	0.605197915358934	0.847342397314811	ENSG00000143119	macrophage	FALSE	CD53	CD53 molecule
9002	87.0774950723765	0.266225236896632	0.244710056596331	0.114149553756824	0.42002476264337	ENSG00000162777	macrophage	FALSE	DENND2D	DENN domain containing 2D
9003	276.180252206622	-0.109461887709179	0.252098675964281	0.474618675824613	0.753632253311224	ENSG00000143110	macrophage	FALSE	C1orf162	chromosome 1 open reading frame 162
9004	44.6747838555319	0.120624895972137	0.211181181537982	0.445860197408548	0.732026677052465	ENSG00000155366	macrophage	FALSE	RHOC	ras homolog family member C
9005	12.4598689016467	0.0472484391017481	0.230821598265759	0.763706069439804	0.912371399068552	ENSG00000134242	macrophage	FALSE	PTPN22	protein tyrosine phosphatase non-receptor type 22
9006	26.1282428422048	-0.109885593547583	0.199104396261144	0.473616066128224	0.753632253311224	ENSG00000116815	macrophage	FALSE	CD58	CD58 molecule
9007	48.8675478651323	0.0740355864163864	0.201148911333324	0.624907400552501	0.853226679113574	ENSG00000266338	macrophage	FALSE	NBPF15	NBPF member 15
9008	2.44573934420574	0.189346810571496	0.359911314136637	0.102920935289187	0.398628218821749	ENSG00000143127	macrophage	FALSE	ITGA10	integrin subunit alpha 10
9009	461.874939488335	-0.155894071282876	0.198690031550025	0.322477693974669	0.655729553626229	ENSG00000265972	macrophage	FALSE	TXNIP	thioredoxin interacting protein
9010	872.278607726828	0.415123137172069	0.245850205701732	0.0204575196678935	0.16505875782119	ENSG00000178104	macrophage	FALSE	PDE4DIP	phosphodiesterase 4D interacting protein
9011	1.34732843297462	0.112855713741803	0.321290398523565	0.264674488091099	0.608848272971465	ENSG00000274265	macrophage	FALSE	NA	NA
9012	9.56238327735364	0.134070054078232	0.313948827590967	0.24131584128372	0.583226064467062	ENSG00000203814	macrophage	FALSE	H2BC18	H2B clustered histone 18
9013	39.8685198111536	0.806644308846069	0.59417185034386	0.00662492791071306	0.0807855286976272	ENSG00000118292	macrophage	FALSE	C1orf54	chromosome 1 open reading frame 54
9014	58.7035106295593	-0.148074881551708	0.235832202597042	0.35900909851646	0.678665435209001	ENSG00000143369	macrophage	FALSE	ECM1	extracellular matrix protein 1
9015	325.935202513451	0.00427124371088167	0.203315924507863	0.996057983784623	0.996057983784623	ENSG00000163131	macrophage	FALSE	CTSS	cathepsin S
9016	8.13759288627973	-0.159273758658263	0.237557660655045	0.323750909035239	0.655993032872462	ENSG00000143387	macrophage	FALSE	CTSK	cathepsin K
9017	1.57571399708037	-0.0011970043673768	0.28010246095567	0.992983199426208	0.993774421099058	ENSG00000159445	macrophage	FALSE	THEM4	thioesterase superfamily member 4
9018	1409.45244888829	-0.29047573001066	0.438403094595925	0.103966071423676	0.398628218821749	ENSG00000163220	macrophage	FALSE	S100A9	S100 calcium binding protein A9
9019	1135.4418686566	-0.113719941704564	0.313365716285766	0.296085218480942	0.632566319751921	ENSG00000143546	macrophage	FALSE	S100A8	S100 calcium binding protein A8
9020	0.931033432553617	0.0426388290935573	0.304705439314426	1.03108800917106e-14	6.47523269759427e-12	ENSG00000143556	macrophage	FALSE	S100A7	S100 calcium binding protein A7
9021	317.059333967342	-0.184139216786992	0.264949055308205	0.296137735680039	0.632566319751921	ENSG00000196154	macrophage	FALSE	S100A4	S100 calcium binding protein A4
9022	13.810709325225	0.10549639519315	0.310540909659043	0.274593641474016	0.617314677066001	ENSG00000188015	macrophage	FALSE	S100A3	S100 calcium binding protein A3
9023	3.35534699925309	-0.0997529832179279	0.296712155167712	0.391866370354189	0.695175368876923	ENSG00000189171	macrophage	FALSE	S100A13	S100 calcium binding protein A13
9024	7.95692155628003	-0.353293695473404	0.303653164775629	0.0652478938955588	0.30808779974745	ENSG00000163346	macrophage	FALSE	PBXIP1	PBX homeobox interacting protein 1
9025	8.05984450190193	0.0433865194657689	0.256667327052268	0.763057288390549	0.912371399068552	ENSG00000132718	macrophage	FALSE	SYT11	synaptotagmin 11
9026	168.102186959425	-0.976721260415411	0.341437777133513	0.000853399664185678	0.0238193328492714	ENSG00000163563	macrophage	FALSE	MNDA	myeloid cell nuclear differentiation antigen
9027	23.8885630536812	0.0814213022168654	0.319065786281781	0.000878254459886575	0.0239801652525552	ENSG00000162723	macrophage	FALSE	SLAMF9	SLAM family member 9
9028	56.0912509526029	-0.194219623919671	0.256511879792151	0.244479400643568	0.587124526210939	ENSG00000066294	macrophage	FALSE	CD84	CD84 molecule
9029	4.97084667236494	0.085970214881123	0.279854423865225	0.511640970467889	0.777991596740519	ENSG00000117090	macrophage	FALSE	SLAMF1	signaling lymphocytic activation molecule family member 1
9030	14.8348788191048	0.0193561712574031	0.248600726258971	0.892913989042755	0.957728411816994	ENSG00000117091	macrophage	FALSE	CD48	CD48 molecule
9031	121.577115774511	-0.0481836073357017	0.260994634517079	0.707942438331481	0.88969591791516	ENSG00000026751	macrophage	FALSE	SLAMF7	SLAM family member 7
9032	309.605480749487	-0.446587416120925	0.210006022678471	0.0095899722691167	0.0978753018128063	ENSG00000186517	macrophage	FALSE	ARHGAP30	Rho GTPase activating protein 30
9033	272.995991105134	-0.14661950173548	0.275770993056945	0.349737510017285	0.675800480894938	ENSG00000158869	macrophage	FALSE	FCER1G	Fc epsilon receptor Ig
9034	293.739155075564	0.0287281479792397	0.249343583755772	0.852134086990986	0.944823340220514	ENSG00000143226	macrophage	FALSE	FCGR2A	Fc gamma receptor IIa
9035	25.8350731391472	-0.292416451879591	0.472583717827469	0.0711383281216313	0.322562238703137	ENSG00000173110	macrophage	FALSE	HSPA6	heat shock protein family A (Hsp70) member 6
9036	213.825164204968	0.134557844032917	0.277205214429809	0.355336655343377	0.678665435209001	ENSG00000072694	macrophage	FALSE	FCGR2B	Fc gamma receptor IIb
9037	181.883563179695	0.288899920076028	0.302277596048984	0.106282345719079	0.400872751420912	ENSG00000162745	macrophage	FALSE	OLFML2B	olfactomedin like 2B
9038	660.850505312498	-0.340459918118166	0.31830240010804	0.088202337844099	0.359682260818793	ENSG00000143162	macrophage	FALSE	CREG1	cellular repressor of E1A stimulated genes 1
9039	70.0270882020604	0.179696936988491	0.251502322142114	0.268290208031828	0.609440746341913	ENSG00000198771	macrophage	FALSE	RCSD1	RCSD domain containing 1
9040	89.30727604271	0.237438147643085	0.381106379911872	0.0893766140839341	0.362119442869101	ENSG00000143153	macrophage	FALSE	ATP1B1	ATPase Na+/K+ transporting subunit beta 1
9041	133.999901950916	0.254287383629694	0.234083769221474	0.121545120471732	0.432646223781519	ENSG00000143322	macrophage	FALSE	ABL2	ABL proto-oncogene 2, non-receptor tyrosine kinase
9042	57.7479514167181	0.0983191410899209	0.264416036886998	0.498998245273218	0.769527947437694	ENSG00000162783	macrophage	FALSE	IER5	immediate early response 5
9043	785.178235644691	-0.639190926644474	0.315730574316575	0.00610185443707159	0.0766392917296192	ENSG00000135821	macrophage	FALSE	GLUL	glutamate-ammonia ligase
9044	319.498042300191	-0.0641050631328376	0.242195976913599	0.6580677645085	0.86771137860272	ENSG00000135838	macrophage	FALSE	NPL	N-acetylneuraminate pyruvate lyase
9045	668.645185315242	0.266317208288013	0.231209748138207	0.10898879781797	0.409850089998116	ENSG00000143344	macrophage	FALSE	RGL1	ral guanine nucleotide dissociation stimulator like 1
9046	2.13954432915136	-0.0905306785875046	0.273756931817278	0.515295247146907	0.780281316367891	ENSG00000135842	macrophage	FALSE	NIBAN1	niban apoptosis regulator 1
9047	9.83645039717459	-0.0315636263657149	0.288011890459358	0.700523136504963	0.886384348066139	ENSG00000073756	macrophage	FALSE	PTGS2	prostaglandin-endoperoxide synthase 2
9048	24.4206669017328	-1.09090073707406	0.438440853294069	0.00132349142982147	0.0325942203108973	ENSG00000116741	macrophage	TRUE	RGS2	regulator of G protein signaling 2
9049	221.490297531129	0.00605322267509707	0.198520391905778	0.98113484156125	0.990037945324873	ENSG00000081237	macrophage	FALSE	PTPRC	protein tyrosine phosphatase receptor type C
9050	124.975048272336	0.168114961749102	0.249983742027384	0.294952638880692	0.632566319751921	ENSG00000159166	macrophage	FALSE	LAD1	ladinin 1
9051	199.087079584015	-0.0825644227120108	0.240163213609463	0.596424598126297	0.841430915445776	ENSG00000159176	macrophage	FALSE	CSRP1	cysteine and glycine rich protein 1
9052	9.05514186594692	0.02766221520432	0.239597815813195	0.843108407349424	0.943800498779748	ENSG00000143851	macrophage	FALSE	PTPN7	protein tyrosine phosphatase non-receptor type 7
9053	18.1483077072647	0.139268789541247	0.262403873389885	0.364969651178966	0.68412440454133	ENSG00000159388	macrophage	FALSE	BTG2	BTG anti-proliferation factor 2
9054	9.80086836624063	0.0778891484673389	0.213750604609821	0.622568364163834	0.852721772507935	ENSG00000058668	macrophage	FALSE	ATP2B4	ATPase plasma membrane Ca2+ transporting 4
9055	11.525558743748	0.251775212145474	0.223566307634254	0.12984122336977	0.448023561957228	ENSG00000133056	macrophage	FALSE	PIK3C2B	phosphatidylinositol-4-phosphate 3-kinase catalytic subunit type 2 beta
9056	21.2904313324407	0.265945095871341	0.388907932591884	0.0798173517662209	0.345691702821977	ENSG00000117266	macrophage	FALSE	CDK18	cyclin dependent kinase 18
9057	5.56695653644758	-0.00294073373339105	0.302669404738712	0.508290398737037	0.775599759700875	ENSG00000276600	macrophage	FALSE	RAB7B	RAB7B, member RAS oncogene family
9058	19.8623084881254	-0.263509960031319	0.225131068183996	0.114704214639073	0.42002476264337	ENSG00000266094	macrophage	FALSE	RASSF5	Ras association domain family member 5
9059	50.1252493286256	0.0780514755732415	0.305130302753018	0.316831557672001	0.649512962447576	ENSG00000136634	macrophage	FALSE	IL10	interleukin 10
9060	20.0634807121193	0.167110196256902	0.371997593151044	0.00268428910542181	0.051868724867843	ENSG00000162892	macrophage	FALSE	IL24	interleukin 24
9061	44.8349844331891	2.49021534294105	0.753357169450938	5.97531146797678e-05	0.00456134040348125	ENSG00000162894	macrophage	FALSE	FCMR	Fc mu receptor
9062	38.5024821462756	0.390846692375927	0.655611612695726	0.0198182654761216	0.163761456829005	ENSG00000196878	macrophage	FALSE	LAMB3	laminin subunit beta 3
9063	34.1190123183212	-0.0233368836689256	0.282998743832705	0.847142146563802	0.94410872767004	ENSG00000123689	macrophage	FALSE	G0S2	G0/G1 switch 2
9064	2.92285240802502	-0.0145874457900069	0.295975590990393	0.536380508305854	0.802438359500499	ENSG00000117594	macrophage	FALSE	HSD11B1	hydroxysteroid 11-beta dehydrogenase 1
9065	1.20357174631805	0.00541738531569805	0.290449899953034	0.985641319783632	0.9911653303829	ENSG00000162772	macrophage	FALSE	ATF3	activating transcription factor 3
9066	1.83709576562303	0.102668205231709	0.294589972125157	0.374052378618882	0.686995173996243	ENSG00000117707	macrophage	FALSE	PROX1	prospero homeobox 1
9067	5.50657126482147	0.141216512453112	0.281448700109657	0.340880969750389	0.668327882763679	ENSG00000092969	macrophage	FALSE	TGFB2	transforming growth factor beta 2
9068	1.51357116966153	0.0760931074243026	0.306350830022381	0.359985919170183	0.678665435209001	ENSG00000228536	macrophage	FALSE	NA	NA
9069	107.241487982547	-0.125398131519859	0.20691405927216	0.425659290398475	0.725185518714247	ENSG00000143819	macrophage	FALSE	EPHX1	epoxide hydrolase 1
9070	109.157510463834	0.10976327314613	0.204064376830244	0.468599280999102	0.750532314916496	ENSG00000143772	macrophage	FALSE	ITPKB	inositol-trisphosphate 3-kinase B
9071	53.1320667356328	0.388692721586499	0.249418336353292	0.03190447620558	0.211981038735818	ENSG00000143643	macrophage	FALSE	TTC13	tetratricopeptide repeat domain 13
9072	1.17308478676582	0.0250899572518608	0.301980133937618	0.838282642685358	0.940761905737632	ENSG00000233461	macrophage	FALSE	LOC122526782	uncharacterized LOC122526782
9073	68.1513967764001	-0.119430423466344	0.209539184993704	0.43626505441801	0.727687793292192	ENSG00000077585	macrophage	FALSE	GPR137B	G protein-coupled receptor 137B
9074	58.7165338641874	-0.0214320121432637	0.284710832272608	0.860701606025099	0.944964627809727	ENSG00000117009	macrophage	FALSE	KMO	kynurenine 3-monooxygenase
9075	38.5244122672948	-0.0513106590582544	0.256839943560017	0.709481855546315	0.88969591791516	ENSG00000203668	macrophage	FALSE	CHML	CHM like Rab escort protein
9076	1.32210543374314	-0.168581205602514	0.339120212024385	0.14332478860966	0.465584950743575	ENSG00000115738	macrophage	FALSE	ID2	inhibitor of DNA binding 2
9077	5.04925521455853	0.160554306279861	0.260919404607705	0.324980473527552	0.65621908502363	ENSG00000134317	macrophage	FALSE	GRHL1	grainyhead like transcription factor 1
9078	38.410520608999	0.303943855476628	0.388906947062454	0.084956962705844	0.355633091605322	ENSG00000115756	macrophage	FALSE	HPCAL1	hippocalcin like 1
9079	19.1135953891487	-0.430951012949575	0.422804922768246	0.0467552896259963	0.263315538836764	ENSG00000115758	macrophage	FALSE	ODC1	ornithine decarboxylase 1
9080	25.2870458368572	0.369392333967855	0.32839434618672	0.0597376378308962	0.293087785607834	ENSG00000134324	macrophage	FALSE	LPIN1	lipin 1
9081	47.4100912648047	-0.100285923494834	0.15472487543158	0.449835056715258	0.735667749003078	ENSG00000151779	macrophage	FALSE	NBAS	NBAS subunit of NRZ tethering complex
9082	53.4355942773264	-0.134009705144603	0.258836646356572	0.431232635534394	0.726333786955312	ENSG00000197872	macrophage	FALSE	CYRIA	CYFIP related Rac1 interactor A
9083	8.85298034222344	0.0210628148042375	0.225181673599163	0.885345846871065	0.952049986018885	ENSG00000115884	macrophage	FALSE	SDC1	syndecan 1
9084	60.0551414542549	-0.618147895946641	0.357824997394851	0.010457193363575	0.100261334844658	ENSG00000143878	macrophage	FALSE	RHOB	ras homolog family member B
9085	3.57287539513071	0.0253090944992661	0.238617697578667	0.853795638434038	0.944964627809727	ENSG00000138031	macrophage	FALSE	ADCY3	adenylate cyclase 3
9086	10.4699917082888	-0.0127051690551978	0.27588255211546	0.920715839193355	0.966097822912994	ENSG00000171174	macrophage	FALSE	RBKS	ribokinase
9087	19.435200495599	0.456915877168109	0.450190851629333	0.0334790347427625	0.216642732183223	ENSG00000152689	macrophage	FALSE	RASGRP3	RAS guanyl releasing protein 3
9088	3.18743043112749	-0.166012190852071	0.28808319687714	0.276613508703803	0.617314677066001	ENSG00000115828	macrophage	FALSE	QPCT	glutaminyl-peptide cyclotransferase
9089	2.02334943282685	0.0288550395490448	0.275825196772731	0.80789360060872	0.930930607673901	ENSG00000163171	macrophage	FALSE	CDC42EP3	CDC42 effector protein 3
9090	131.533302306842	0.00848009747710596	0.264852673399882	0.942957569829278	0.971402618688954	ENSG00000138061	macrophage	FALSE	CYP1B1	cytochrome P450 family 1 subfamily B member 1
9091	35.3948075675159	-0.00570612388605796	0.200475759628841	0.967539590713072	0.983991680919529	ENSG00000143889	macrophage	FALSE	HNRNPLL	heterogeneous nuclear ribonucleoprotein L like
9092	20.8909877792699	0.153534267711279	0.283511064756674	0.298596533683598	0.633344482761933	ENSG00000143891	macrophage	FALSE	GALM	galactose mutarotase
9093	24.6783254556952	-0.0614829474873893	0.150982330136515	0.636277504186795	0.859572985840503	ENSG00000143924	macrophage	FALSE	EML4	EMAP like 4
9094	72.3882603743711	-0.161546506607568	0.153566634267843	0.223081138760429	0.558147231639639	ENSG00000152518	macrophage	FALSE	ZFP36L2	ZFP36 ring finger protein like 2
9095	66.4482162087596	-0.0511702960744538	0.151300050469496	0.693519345179013	0.886384348066139	ENSG00000115970	macrophage	FALSE	THADA	THADA armadillo repeat containing
9096	90.6759433659594	-0.0239354226805795	0.160049399490046	0.860971511048086	0.944964627809727	ENSG00000116016	macrophage	FALSE	EPAS1	endothelial PAS domain protein 1
9097	18.6061540374084	0.125152252924563	0.243430855999111	0.435919217942381	0.727687793292192	ENSG00000170802	macrophage	FALSE	FOXN2	forkhead box N2
9098	1107.27462940884	0.3126822375197	0.186223232046962	0.0366840339001131	0.23037573289271	ENSG00000115355	macrophage	FALSE	CCDC88A	coiled-coil domain containing 88A
9099	12.9472904802111	0.180798590273411	0.228053174406066	0.261874210163553	0.605874153844453	ENSG00000162924	macrophage	FALSE	REL	REL proto-oncogene, NF-kB subunit
9100	10.8140707686459	0.113901055147927	0.230812343542848	0.477614010274185	0.7555203991239	ENSG00000197329	macrophage	FALSE	PELI1	pellino E3 ubiquitin protein ligase 1
9101	3.98742214409497	-0.127529629037787	0.272149720552394	0.387326229104543	0.691568124994942	ENSG00000115902	macrophage	FALSE	SLC1A4	solute carrier family 1 member 4
9102	289.94224428502	-0.0564702841214715	0.228107933947923	0.705948656521755	0.888448409410144	ENSG00000115956	macrophage	FALSE	PLEK	pleckstrin
9103	33.6752851294074	-0.0930496687604687	0.204878305140766	0.555613253237509	0.817154854878585	ENSG00000163219	macrophage	FALSE	ARHGAP25	Rho GTPase activating protein 25
9104	1.86013515144348	0.0107033289082526	0.267879136513986	0.925661207537003	0.967107619902627	ENSG00000169604	macrophage	FALSE	ANTXR1	ANTXR cell adhesion molecule 1
9105	36.0383910265984	-0.875245062546091	0.419375395156897	0.00497163293613599	0.0671437738471699	ENSG00000059728	macrophage	FALSE	MXD1	MAX dimerization protein 1
9106	7.44984067546064	0.0385311677400816	0.262450576594035	0.78474899041981	0.921163300904001	ENSG00000065911	macrophage	FALSE	MTHFD2	methylenetetrahydrofolate dehydrogenase (NADP+ dependent) 2, methenyltetrahydrofolate cyclohydrolase
9107	185.33697923089	0.193934313037859	0.37153148933969	0.0714960514913009	0.323018131917532	ENSG00000159399	macrophage	FALSE	HK2	hexokinase 2
9108	232.219381945856	0.111855511819731	0.21312044129834	0.455810168060667	0.739660944553227	ENSG00000168906	macrophage	FALSE	MAT2A	methionine adenosyltransferase 2A
9109	11.8447401075068	0.180218656290723	0.301073290039978	0.262416830964477	0.605874153844453	ENSG00000168899	macrophage	FALSE	VAMP5	vesicle associated membrane protein 5
9110	1.45452591460393	-0.251893619405562	0.414538951319173	0.0592927779406504	0.292146218262857	ENSG00000168874	macrophage	FALSE	ATOH8	atonal bHLH transcription factor 8
9111	11.4119409937645	0.109254128064024	0.250444928787507	0.484679851026071	0.760594256989709	ENSG00000115525	macrophage	FALSE	ST3GAL5	ST3 beta-galactoside alpha-2,3-sialyltransferase 5
9112	7.59655283323008	0.25165589320808	0.366383568665689	0.0938872855757729	0.378001239747177	ENSG00000185304	macrophage	FALSE	RGPD2	RANBP2 like and GRIP domain containing 2
9113	16.6453106192638	0.13843726828669	0.184726356050548	0.346523152472365	0.675800480894938	ENSG00000174501	macrophage	FALSE	ANKRD36C	ankyrin repeat domain 36C
9114	24.3678301583575	-0.610446117351865	0.610146638352789	0.0239510523605439	0.182318313726322	ENSG00000158050	macrophage	FALSE	DUSP2	dual specificity phosphatase 2
9115	78.3161403372225	-0.085315963712298	0.205977368038822	0.585265750451001	0.835880777383992	ENSG00000084090	macrophage	FALSE	STARD7	StAR related lipid transfer domain containing 7
9116	11.8827818297028	0.0269637963724762	0.224144594727341	0.862717285935199	0.944964627809727	ENSG00000196843	macrophage	FALSE	ARID5A	AT-rich interaction domain 5A
9117	18.6679281684556	0.0113371011384445	0.171082063612759	0.928727417988901	0.968034553522041	ENSG00000135976	macrophage	FALSE	ANKRD36	ankyrin repeat domain 36
9118	156.797480733427	0.175454249059633	0.13989264278047	0.154844083580625	0.476192238787643	ENSG00000040933	macrophage	FALSE	INPP4A	inositol polyphosphate-4-phosphatase type I A
9119	28.8295074067387	0.182614034684357	0.267340464407737	0.259216262501076	0.605874153844453	ENSG00000071073	macrophage	FALSE	MGAT4A	alpha-1,3-mannosyl-glycoprotein 4-beta-N-acetylglucosaminyltransferase A
9120	296.462743262892	0.224188651668202	0.14469285516288	0.078677652114812	0.345521437259454	ENSG00000071054	macrophage	FALSE	MAP4K4	mitogen-activated protein kinase kinase kinase kinase 4
9121	41.7353795515002	-0.00452074749856003	0.248310914280309	0.989184061787781	0.993137635176222	ENSG00000115590	macrophage	FALSE	IL1R2	interleukin 1 receptor type 2
9122	88.6296902559261	-0.0189040688781653	0.185572850005728	0.896690060719024	0.959930452669269	ENSG00000115594	macrophage	FALSE	IL1R1	interleukin 1 receptor type 1
9123	27.1917092983095	0.109829880240135	0.259910272086126	0.463098333727841	0.743358165378678	ENSG00000115604	macrophage	FALSE	IL18R1	interleukin 18 receptor 1
9124	31.9307225306188	0.398352599480149	0.390737800897263	0.0498876102721217	0.270521013203462	ENSG00000144136	macrophage	FALSE	SLC20A1	solute carrier family 20 member 1
9125	97.212270122274	-0.0910049921041042	0.295867679721205	0.45925731993027	0.741423128319305	ENSG00000125538	macrophage	FALSE	IL1B	interleukin 1 beta
9126	40.4338144216022	-0.342054556236879	0.335333258282293	0.0875650643851353	0.358610417299764	ENSG00000136689	macrophage	FALSE	IL1RN	interleukin 1 receptor antagonist
9127	321.678900694481	-0.0548192622747264	0.275664299845183	0.686612546089742	0.883591555213848	ENSG00000019169	macrophage	FALSE	MARCO	macrophage receptor with collagenous structure
9128	4.67926240785192	-0.139382456063361	0.246043145642263	0.390633679690953	0.69396874355281	ENSG00000088179	macrophage	FALSE	PTPN4	protein tyrosine phosphatase non-receptor type 4
9129	11.1066850334661	-0.515780551471148	0.315236932927101	0.0282353908430586	0.20336065589771	ENSG00000136732	macrophage	FALSE	GYPC	glycophorin C (Gerbich blood group)
9130	32.2319450446014	-0.0750786086781814	0.184947435999715	0.617751196662125	0.851872094475298	ENSG00000136717	macrophage	FALSE	BIN1	bridging integrator 1
9131	10.350042048156	-0.584356384721606	0.520422314119132	0.0202561516779854	0.16505875782119	ENSG00000121966	macrophage	FALSE	CXCR4	C-X-C motif chemokine receptor 4
9132	355.530529656766	0.180102635545494	0.367012309121748	0.0501842325449098	0.270521013203462	ENSG00000115919	macrophage	FALSE	KYNU	kynureninase
9133	7.18060217736402	0.297087405978688	0.328106202039659	0.12127905519659	0.432646223781519	ENSG00000075884	macrophage	FALSE	ARHGAP15	Rho GTPase activating protein 15
9134	2527.63647888621	-0.200733673054863	0.165695772906821	0.153631897840193	0.474107281786934	ENSG00000169554	macrophage	FALSE	ZEB2	zinc finger E-box binding homeobox 2
9135	1.82643183538201	0.0164474952534716	0.280189817751194	0.883448473590468	0.952049986018885	ENSG00000115963	macrophage	FALSE	RND3	Rho family GTPase 3
9136	20.4395285799295	-0.387572701088275	0.33654957947964	0.0624619800123152	0.301739411136415	ENSG00000115165	macrophage	FALSE	CYTIP	cytohesin 1 interacting protein
9137	6.35835344830683	0.138651653734477	0.315647731802548	0.267779545575365	0.609440746341913	ENSG00000241399	macrophage	FALSE	CD302	CD302 molecule
9138	7.6941899566587	-0.39088345086194	0.372250010616761	0.0638772067130982	0.306220502410883	ENSG00000197635	macrophage	FALSE	DPP4	dipeptidyl peptidase 4
9139	20.9816406094407	0.260205400432378	0.455154450688323	0.0469315668852292	0.263315538836764	ENSG00000073737	macrophage	FALSE	DHRS9	dehydrogenase/reductase 9
9140	20.9344419616732	-0.539064914537745	0.273261369432848	0.0114706417811216	0.106719452422879	ENSG00000071967	macrophage	FALSE	CYBRD1	cytochrome b reductase 1
9141	18.3457353247563	-0.131379553480532	0.211980425313994	0.394859014458806	0.698511157972197	ENSG00000163328	macrophage	FALSE	GPR155	G protein-coupled receptor 155
9142	172.515978040198	-0.104682996236168	0.175560542166019	0.462187323243003	0.743287167724983	ENSG00000115935	macrophage	FALSE	WIPF1	WAS/WASL interacting protein family member 1
9143	134.455519721483	-0.251205116898179	0.221034267731024	0.135894136498903	0.458825364093069	ENSG00000155657	macrophage	FALSE	TTN	titin
9144	4.8088193633357	0.0562550561738477	0.260027071569377	0.685737620544782	0.883591555213848	ENSG00000064989	macrophage	FALSE	CALCRL	calcitonin receptor like receptor
9145	8.61882285985915	-0.0344462065239453	0.241951002081835	0.816075021828226	0.931809297651138	ENSG00000003436	macrophage	FALSE	TFPI	tissue factor pathway inhibitor
9146	163.899391377491	0.387964044828114	0.323474435169942	0.0484722298565121	0.267022459209558	ENSG00000138449	macrophage	FALSE	SLC40A1	solute carrier family 40 member 1
9147	25.2198069671674	0.124622931341317	0.241058703080233	0.433095151291157	0.726333786955312	ENSG00000138378	macrophage	FALSE	STAT4	signal transducer and activator of transcription 4
9148	6.29539986309587	0.072982796438786	0.220719319669687	0.637151632020309	0.859572985840503	ENSG00000128641	macrophage	FALSE	MYO1B	myosin IB
9149	53.5865253957219	0.733834241655403	0.442997654766296	0.0060533650225979	0.0766392917296192	ENSG00000173559	macrophage	FALSE	NABP1	nucleic acid binding protein 1
9150	30.2227233536594	-0.0267417261737941	0.185598850295737	0.857134856600723	0.944964627809727	ENSG00000081320	macrophage	FALSE	STK17B	serine/threonine kinase 17b
9151	18.0998479809027	-0.213070410007094	0.216600586406689	0.188631503003434	0.515264514101702	ENSG00000197121	macrophage	FALSE	PGAP1	post-GPI attachment to proteins inositol deacylase 1
9152	122.561203548305	0.0815249989604534	0.193790261490545	0.588835138454732	0.836894290940214	ENSG00000065413	macrophage	FALSE	ANKRD44	ankyrin repeat domain 44
9153	19.83670266799	0.0173314047939652	0.168619854401454	0.902740628357267	0.960297209598139	ENSG00000064012	macrophage	FALSE	CASP8	caspase 8
9154	1.61662317141278	0.097066897917977	0.297965364312799	0.428413737966537	0.725185518714247	ENSG00000178562	macrophage	FALSE	CD28	CD28 molecule
9155	343.478917085919	0.271128430881387	0.25354499055601	0.113294535154471	0.419757923758158	ENSG00000118257	macrophage	FALSE	NRP2	neuropilin 2
9156	24.386562159678	0.0648641911943091	0.253290222534246	0.653960665545995	0.86771137860272	ENSG00000118263	macrophage	FALSE	KLF7	KLF transcription factor 7
9157	999.141985849749	0.0319123234148339	0.189771219060414	0.827715162123858	0.93763823325009	ENSG00000079308	macrophage	FALSE	TNS1	tensin 1
9158	141.089851951223	0.0123483526569643	0.283647214633028	0.876140810334835	0.95193153787245	ENSG00000018280	macrophage	FALSE	SLC11A1	solute carrier family 11 member 1
9159	23.2634094388709	0.030667689994517	0.263070433905966	0.826741153782116	0.93763823325009	ENSG00000135929	macrophage	FALSE	CYP27A1	cytochrome P450 family 27 subfamily A member 1
9160	12.508663096102	-0.134107413053182	0.244133739699398	0.40343086498255	0.704009906382216	ENSG00000127824	macrophage	FALSE	TUBA4A	tubulin alpha 4a
9161	235.347207612331	0.30100919883144	0.207459800345393	0.0575781571304549	0.289234749316065	ENSG00000135905	macrophage	FALSE	DOCK10	dedicator of cytokinesis 10
9162	1.8690795776509	0.0407026866888008	0.304150055265987	0.237934290303568	0.581411417551132	ENSG00000115009	macrophage	FALSE	CCL20	C-C motif chemokine ligand 20
9163	72.219881619608	-0.0797806478969868	0.271835630621282	0.577552270051557	0.832331914126864	ENSG00000153823	macrophage	FALSE	PID1	phosphotyrosine interaction domain containing 1
9164	3.88390726859323	0.523999922901449	0.67613563555816	0.037749647461013	0.235888344333494	ENSG00000079263	macrophage	FALSE	SP140	SP140 nuclear body protein
9165	24.6169768565331	0.322369550270479	0.249808323726796	0.0700526190960991	0.318868618012031	ENSG00000185404	macrophage	FALSE	SP140L	SP140 nuclear body protein like
9166	72.1579819378698	0.625651532467005	0.233316019024582	0.00125653511967828	0.0322083287819575	ENSG00000168918	macrophage	FALSE	INPP5D	inositol polyphosphate-5-phosphatase D
9167	24.6656531813882	0.0878011856675132	0.180663236429641	0.539967791992447	0.804507172885544	ENSG00000085978	macrophage	FALSE	ATG16L1	autophagy related 16 like 1
9168	84.8893704388225	0.376887486063543	0.261267281932245	0.0392411876889259	0.237154094458818	ENSG00000077044	macrophage	FALSE	DGKD	diacylglycerol kinase delta
9169	196.452011786637	0.0758373030387889	0.247840995566604	0.607272569354709	0.847752354721655	ENSG00000188042	macrophage	FALSE	ARL4C	ADP ribosylation factor like GTPase 4C
9170	10.6935170935615	0.0654714976413612	0.23101093545144	0.666790297778117	0.87238397292637	ENSG00000130147	macrophage	FALSE	SH3BP4	SH3 domain binding protein 4
9171	3.63414176838589	-0.74603309711015	0.534958711607384	0.00990675176345631	0.0987530175785803	ENSG00000144476	macrophage	FALSE	ACKR3	atypical chemokine receptor 3
9172	3.07977865700976	-0.03910688445988	0.282633567388945	0.744494491729087	0.904337603106124	ENSG00000132329	macrophage	FALSE	RAMP1	receptor activity modifying protein 1
9173	1.25530755935886	0.0578216497942417	0.282306612406191	0.620045257512995	0.851872094475298	ENSG00000115687	macrophage	FALSE	PASK	PAS domain containing serine/threonine kinase
9174	124.638635752098	0.706942270209549	0.276720933825346	0.00109555100619001	0.0292768524207372	ENSG00000150995	macrophage	FALSE	ITPR1	inositol 1,4,5-trisphosphate receptor type 1
9175	24.766607512155	0.228269097564156	0.258998950191918	0.190456571146532	0.515517621258534	ENSG00000134107	macrophage	FALSE	BHLHE40	basic helix-loop-helix family member e40
9176	7.56691777569243	0.173197721402223	0.253166412996498	0.278633849648419	0.617314677066001	ENSG00000144560	macrophage	FALSE	VGLL4	vestigial like family member 4
9177	154.134477741256	0.56960559211682	0.35073014760144	0.0114102885404285	0.106719452422879	ENSG00000131389	macrophage	FALSE	SLC6A6	solute carrier family 6 member 6
9178	29.9938191852266	-0.170933839559787	0.245098178402715	0.305161796717031	0.638380987927639	ENSG00000131370	macrophage	FALSE	SH3BP5	SH3 domain binding protein 5
9179	34.1832884410581	-0.203088031456057	0.190851473580761	0.179086679717671	0.507749141592313	ENSG00000206560	macrophage	FALSE	ANKRD28	ankyrin repeat domain 28
9180	0.936778624576643	0.0108954021328721	0.283323854764031	0.923298522556839	0.966385786942825	ENSG00000154814	macrophage	FALSE	OXNAD1	oxidoreductase NAD binding domain containing 1
9181	85.2096450717424	-0.063011782031758	0.161328186962809	0.645823581688495	0.863619093319855	ENSG00000131378	macrophage	FALSE	RFTN1	raftlin, lipid raft linker 1
9182	197.330738028296	-0.0237473665729475	0.181462604324196	0.876958511141892	0.951996447704595	ENSG00000182568	macrophage	FALSE	SATB1	SATB homeobox 1
9183	23.8639386353522	-0.151157139450149	0.195122321852987	0.334040307309292	0.663073977700832	ENSG00000114166	macrophage	FALSE	KAT2B	lysine acetyltransferase 2B
9184	8.19014989935276	-0.113988321230945	0.276002816694735	0.427927377923207	0.725185518714247	ENSG00000187118	macrophage	FALSE	CMC1	C-X9-C motif containing 1
9185	177.276381366066	-0.215783420791793	0.181761580134702	0.150756364408774	0.469851100986153	ENSG00000163513	macrophage	FALSE	TGFBR2	transforming growth factor beta receptor 2
9186	23.7625231069892	0.133877641330227	0.286217223439759	0.349324480447251	0.675800480894938	ENSG00000153551	macrophage	FALSE	CMTM7	CKLF like MARVEL transmembrane domain containing 7
9187	6.04227858682656	0.163732440160659	0.303082413741315	0.260282875466027	0.605874153844453	ENSG00000114739	macrophage	FALSE	ACVR2B	activin A receptor type 2B
9188	3.08995468512793	-0.0644517237133252	0.259766338721855	0.647979426430035	0.86397256857338	ENSG00000144659	macrophage	FALSE	SLC25A38	solute carrier family 25 member 38
9189	1.43989263189637	-0.344424019981274	0.566488791795357	0.0265190598859619	0.194783270273498	ENSG00000163815	macrophage	FALSE	CLEC3B	C-type lectin domain family 3 member B
9190	113.174438038243	0.119519426628598	0.226736572076723	0.439424590089148	0.729738130425983	ENSG00000163814	macrophage	FALSE	CDCP1	CUB domain containing protein 1
9191	102.599247318357	-0.120736768842418	0.158102703842284	0.373515891869968	0.686995173996243	ENSG00000163820	macrophage	FALSE	FYCO1	FYVE and coiled-coil domain autophagy adaptor 1
9192	95.265431413863	0.128768068421346	0.247488733085177	0.402551216733853	0.704009906382216	ENSG00000114270	macrophage	FALSE	COL7A1	collagen type VII alpha 1 chain
9193	29.5549542686225	-0.0588472077599145	0.236815611230227	0.691535850384406	0.886384348066139	ENSG00000068001	macrophage	FALSE	HYAL2	hyaluronidase 2
9194	17.8168717521545	-0.0294044919481656	0.237811936078325	0.83136166081862	0.938434918732715	ENSG00000145050	macrophage	FALSE	MANF	mesencephalic astrocyte derived neurotrophic factor
9195	12743.1241005706	0.0385265168074802	0.202148145058417	0.790025492915332	0.9256669014031	ENSG00000010327	macrophage	FALSE	STAB1	stabilin 1
9196	145.28113464449	-0.0570870707223667	0.155300648390014	0.668288315160056	0.872943231595085	ENSG00000114541	macrophage	FALSE	FRMD4B	FERM domain containing 4B
9197	55.8707275087842	-0.0961533560523733	0.2230836019796	0.536258055121734	0.802438359500499	ENSG00000187098	macrophage	FALSE	MITF	melanocyte inducing transcription factor
9198	19.5097258932136	-0.123872252511462	0.246722594852668	0.427628832074464	0.725185518714247	ENSG00000114480	macrophage	FALSE	GBE1	1,4-alpha-glucan branching enzyme 1
9199	245.550304939841	-0.237749935913305	0.207484704524514	0.143827198159639	0.465584950743575	ENSG00000168386	macrophage	FALSE	FILIP1L	filamin A interacting protein 1 like
9200	3.39316272212924	-0.048486275043843	0.275764510802285	0.687574004488918	0.883923182843481	ENSG00000181458	macrophage	FALSE	TMEM45A	transmembrane protein 45A
9201	17.6404569177551	0.818313313061579	0.448754889584795	0.00443734728529221	0.0661134443706481	ENSG00000144815	macrophage	FALSE	NXPE3	neurexophilin and PC-esterase domain family member 3
9202	49.3652145362033	-0.608755164506316	0.288409206579963	0.00457863015839749	0.0661134443706481	ENSG00000144802	macrophage	FALSE	NFKBIZ	NFKB inhibitor zeta
9203	120.095313421892	0.170617699204901	0.255670412705614	0.289012913218255	0.628028060557315	ENSG00000170017	macrophage	FALSE	ALCAM	activated leukocyte cell adhesion molecule
9204	59.6572187078233	-0.0499114021101959	0.149244661703353	0.694812112054045	0.886384348066139	ENSG00000114423	macrophage	FALSE	CBLB	Cbl proto-oncogene B
9205	12.7721051331621	-0.167843488814496	0.228216385701044	0.300964261769755	0.633759481914693	ENSG00000091986	macrophage	FALSE	CCDC80	coiled-coil domain containing 80
9206	15.2780772747686	0.503401153581866	0.618826352104305	0.0293743312563968	0.205533680059894	ENSG00000163606	macrophage	FALSE	CD200R1	CD200 receptor 1
9207	13.9325896251058	-0.0665316303622629	0.185437470094838	0.657518371192363	0.86771137860272	ENSG00000181722	macrophage	FALSE	ZBTB20	zinc finger and BTB domain containing 20
9208	322.650974061833	0.102376972486897	0.162115516127056	0.450880461602849	0.736418543268112	ENSG00000031081	macrophage	FALSE	ARHGAP31	Rho GTPase activating protein 31
9209	3.49472077604628	-0.146159991937764	0.283074308172235	0.327796819040318	0.65621908502363	ENSG00000163389	macrophage	FALSE	POGLUT1	protein O-glucosyltransferase 1
9210	288.923289452633	-0.000847103062269763	0.212210968168481	0.988654484591559	0.993137635176222	ENSG00000180353	macrophage	FALSE	HCLS1	hematopoietic cell-specific Lyn substrate 1
9211	51.0580548595044	0.144196244857563	0.290784805460845	0.32735053583504	0.65621908502363	ENSG00000114013	macrophage	FALSE	CD86	CD86 molecule
9212	9.36930439383371	-0.224413133062893	0.307420592022907	0.190856444176129	0.515517621258534	ENSG00000121552	macrophage	FALSE	CSTA	cystatin A
9213	22.2372622555942	0.044230796190153	0.254724209036809	0.755216523766528	0.908900802682333	ENSG00000114023	macrophage	FALSE	FAM162A	family with sequence similarity 162 member A
9214	61.2101962343772	-0.272202412528873	0.25301694550694	0.127293311852836	0.445349302749754	ENSG00000065534	macrophage	FALSE	MYLK	myosin light chain kinase
9215	2.53937589229906	0.159820701509978	0.322634193099956	0.225725489318411	0.560826079489818	ENSG00000159685	macrophage	FALSE	CHCHD6	coiled-coil-helix-coiled-coil-helix domain containing 6
9216	194.774105540563	-0.0969261088554349	0.205064989414676	0.546394984566786	0.809283137518731	ENSG00000074416	macrophage	FALSE	MGLL	monoglyceride lipase
9217	2554.5459494502	0.128091291255975	0.152770749354905	0.329497359608365	0.656902672489058	ENSG00000004399	macrophage	FALSE	PLXND1	plexin D1
9218	77.4676396351223	-0.24093179004539	0.158132606112905	0.0754796317230502	0.336178785262947	ENSG00000155903	macrophage	FALSE	RASA2	RAS p21 protein activator 2
9219	14.4509067241452	0.0417305355908243	0.249196771460749	0.783399529692922	0.921163300904001	ENSG00000152952	macrophage	FALSE	PLOD2	procollagen-lysine,2-oxoglutarate 5-dioxygenase 2
9220	92.790860725447	0.233246886681061	0.284596718953805	0.161085354911291	0.483295273832136	ENSG00000188313	macrophage	FALSE	PLSCR1	phospholipid scramblase 1
9221	20.9705607149276	-1.12118011452545	0.263335689760622	1.49591634189281e-06	0.000268410132202482	ENSG00000163659	macrophage	TRUE	TIPARP	TCDD inducible poly(ADP-ribose) polymerase
9222	36.3321081584886	-0.198511454122218	0.258116846793158	0.23549399632094	0.577696209724807	ENSG00000079257	macrophage	FALSE	LXN	latexin
9223	13.0194562020187	0.149896392216285	0.251759124636601	0.347407678748584	0.675800480894938	ENSG00000113810	macrophage	FALSE	SMC4	structural maintenance of chromosomes 4
9224	0.965363625873447	0.0184376240556279	0.284750294360028	0.813192530245817	0.931809297651138	ENSG00000163536	macrophage	FALSE	SERPINI1	serpin family I member 1
9225	21.7328053798887	0.0448956824863277	0.209736697988959	0.762613504514179	0.912371399068552	ENSG00000154310	macrophage	FALSE	TNIK	TRAF2 and NCK interacting kinase
9226	28.543167198711	1.45972211310235	0.694696341164581	0.000847686613410324	0.0238193328492714	ENSG00000172578	macrophage	FALSE	KLHL6	kelch like family member 6
9227	75.6628409399575	0.021899500108848	0.203216996765615	0.880297756450359	0.952049986018885	ENSG00000113916	macrophage	FALSE	BCL6	BCL6 transcription repressor
9228	1.26939109588324	0.184709845821647	0.367897662881376	0.079607752265225	0.345691702821977	ENSG00000090530	macrophage	FALSE	P3H2	prolyl 3-hydroxylase 2
9229	4.06635677655906	0.381514715372676	0.517912911784015	0.0575753486973201	0.289234749316065	ENSG00000114315	macrophage	FALSE	HES1	hes family bHLH transcription factor 1
9230	672.180865502281	0.165745326436696	0.215170314173366	0.286210947609227	0.62370331096493	ENSG00000133657	macrophage	FALSE	ATP13A3	ATPase 13A3
9231	606.099346680653	0.0612123574309557	0.260415607865817	0.653630458159679	0.86771137860272	ENSG00000072274	macrophage	FALSE	TFRC	transferrin receptor
9232	11.6235022701506	0.2364096181897	0.352752713767328	0.137605319238198	0.460984071698886	ENSG00000114473	macrophage	FALSE	IQCG	IQ motif containing G
9233	28.5697102934348	-0.0341442532352953	0.236022794186254	0.8187529749198	0.933170359799699	ENSG00000013810	macrophage	FALSE	TACC3	transforming acidic coiled-coil containing protein 3
9234	7.92718220337304	0.0986601513116545	0.295474316149207	0.39904271902727	0.701957500137607	ENSG00000243449	macrophage	FALSE	NICOL1	NELL2 interacting cell ontogeny regulator 1
9235	46.6968644304491	0.112194681140741	0.264257754285746	0.447667554000264	0.733077506941762	ENSG00000125089	macrophage	FALSE	SH3TC1	SH3 domain and tetratricopeptide repeats 1
9236	6.43972436372537	1.29590402165003	0.646084107170283	0.0035789288890399	0.0581449023552635	ENSG00000091490	macrophage	FALSE	SEL1L3	SEL1L family member 3
9237	2.07942230987235	0.0301689417775602	0.256425225980666	0.8009208845674	0.929719622011695	ENSG00000109680	macrophage	FALSE	TBC1D19	TBC1 domain family member 19
9238	39.651262249862	0.2150299529782	0.195957669793915	0.164101801590576	0.483647006027624	ENSG00000065882	macrophage	FALSE	TBC1D1	TBC1 domain family member 1
9239	12.3840907010671	-0.349264295219167	0.206742690787885	0.032418662463469	0.213182408660299	ENSG00000109787	macrophage	FALSE	KLF3	KLF transcription factor 3
9240	6.41820718131047	-0.0388881767911596	0.233343681716312	0.795360969061525	0.925832601613786	ENSG00000109814	macrophage	FALSE	UGDH	UDP-glucose 6-dehydrogenase
9241	1.43727210301719	-0.054520715023216	0.286601481228625	0.594329049006479	0.840627573819975	ENSG00000168421	macrophage	FALSE	RHOH	ras homolog family member H
9242	2.77542283608057	0.0801413049986669	0.262566451252821	0.575593580196051	0.83192812051351	ENSG00000163453	macrophage	FALSE	IGFBP7	insulin like growth factor binding protein 7
9243	30.9409666814726	-0.0852729093791406	0.167782215812444	0.54346657207355	0.806470629134677	ENSG00000145241	macrophage	FALSE	CENPC	centromere protein C
9244	77.2265742377215	-0.000288642371056128	0.29332203370731	0.63374391172091	0.858664890098666	ENSG00000169429	macrophage	FALSE	CXCL8	C-X-C motif chemokine ligand 8
9245	17.5096980256395	0.030004676675373	0.286098595315153	0.756429965172656	0.909163671059193	ENSG00000163739	macrophage	FALSE	CXCL1	C-X-C motif chemokine ligand 1
9246	6.34253351535086	0.0143413805878818	0.299716288406843	0.711898405656637	0.88969591791516	ENSG00000163735	macrophage	FALSE	CXCL5	C-X-C motif chemokine ligand 5
9247	14.0565516891743	0.0932091549619702	0.313113381348757	0.215823574637549	0.551635296888259	ENSG00000163734	macrophage	FALSE	CXCL3	C-X-C motif chemokine ligand 3
9248	60.3431196923785	-1.71912872901742	0.763472598344181	0.00206008720054533	0.0448809560471497	ENSG00000081041	macrophage	FALSE	CXCL2	C-X-C motif chemokine ligand 2
9249	175.157544639109	-0.590305257215255	0.84360559760715	0.0389431905512055	0.237154094458818	ENSG00000124882	macrophage	FALSE	EREG	epiregulin
9250	80.7054621951547	-0.176989728080094	0.206922810663606	0.265701400774972	0.609440746341913	ENSG00000138758	macrophage	FALSE	SEPTIN11	septin 11
9251	24.8623553364065	-0.129745354763053	0.191799422154882	0.395557837468296	0.698763212180282	ENSG00000138767	macrophage	FALSE	CNOT6L	CCR4-NOT transcription complex subunit 6 like
9252	3.58482082950941	-0.0326598263768974	0.25217340100675	0.82281775430575	0.935257103536672	ENSG00000169288	macrophage	FALSE	MRPL1	mitochondrial ribosomal protein L1
9253	26.4386657357316	0.203476779685052	0.363967311251986	0.114135185545812	0.42002476264337	ENSG00000138678	macrophage	FALSE	GPAT3	glycerol-3-phosphate acyltransferase 3
9254	22.2909962708194	-0.237173736759591	0.262790595545061	0.181828454470237	0.507947099639381	ENSG00000198189	macrophage	FALSE	HSD17B11	hydroxysteroid 17-beta dehydrogenase 11
9255	37.6079416130318	-0.0166160583137898	0.28869854658974	0.794233684600991	0.9256669014031	ENSG00000118785	macrophage	FALSE	SPP1	secreted phosphoprotein 1
9256	2.61631326960687	0.186390847415255	0.319435228228696	0.221775777592897	0.555988775761834	ENSG00000138646	macrophage	FALSE	HERC5	HECT and RLD domain containing E3 ubiquitin protein ligase 5
9257	58.8550541786924	0.111237663190528	0.225563544939966	0.475407329144316	0.753632253311224	ENSG00000138640	macrophage	FALSE	FAM13A	family with sequence similarity 13 member A
9258	34.3479518807251	0.61685165381679	0.381752223014161	0.0102620110165473	0.099146814129103	ENSG00000185477	macrophage	FALSE	GPRIN3	GPRIN family member 3
9259	31.6227926778201	-1.95581000234108	0.444016501488478	5.7528084004185e-06	0.000839909973993542	ENSG00000145335	macrophage	TRUE	SNCA	synuclein alpha
9260	4.20175143248653	-0.210132805586623	0.341236297174345	0.204054182863941	0.53394177849398	ENSG00000163106	macrophage	FALSE	HPGDS	hematopoietic prostaglandin D synthase
9261	2.78354195950108	-0.213341325515886	0.355884563150463	0.155065784764447	0.476192238787643	ENSG00000196616	macrophage	FALSE	ADH1B	alcohol dehydrogenase 1B (class I), beta polypeptide
9262	83.7764517845522	0.184434505208	0.35044978290705	0.12333978576072	0.435153850886138	ENSG00000138821	macrophage	FALSE	SLC39A8	solute carrier family 39 member 8
9263	9.24964950741009	0.0583304835583458	0.25924200360003	0.680513190026899	0.880251870930777	ENSG00000172403	macrophage	FALSE	SYNPO2	synaptopodin 2
9264	302.160520839335	-0.399761306521057	0.217615873497263	0.0231479699651833	0.178824700065169	ENSG00000164111	macrophage	FALSE	ANXA5	annexin A5
9265	42.2877482481058	0.0535430731804921	0.207856286321176	0.723500838085253	0.894406547869171	ENSG00000077684	macrophage	FALSE	JADE1	jade family PHD finger 1
9266	110.18557775856	-0.0504800510153437	0.291930422259444	0.668607793626172	0.872943231595085	ENSG00000151012	macrophage	FALSE	SLC7A11	solute carrier family 7 member 11
9267	1.91092884556562	-0.0522714870454579	0.278508356797736	0.657602597013836	0.86771137860272	ENSG00000085871	macrophage	FALSE	MGST2	microsomal glutathione S-transferase 2
9268	6.72113341561256	-0.0170929680812285	0.247789876920652	0.918927278728659	0.966097822912994	ENSG00000164169	macrophage	FALSE	PRMT9	protein arginine methyltransferase 9
9269	21.6626662551197	0.0358355274513266	0.190527254925982	0.812649686947306	0.931809297651138	ENSG00000109670	macrophage	FALSE	FBXW7	F-box and WD repeat domain containing 7
9270	177.492057904629	0.221259466901717	0.313476273706416	0.171125064738282	0.495237514542126	ENSG00000137462	macrophage	FALSE	TLR2	toll like receptor 2
9271	5.42381305489045	0.222216522918066	0.317197741414506	0.172889522414736	0.499193655523927	ENSG00000164116	macrophage	FALSE	GUCY1A1	guanylate cyclase 1 soluble subunit alpha 1
9272	80.4528093474278	-0.116003469391112	0.215356881492485	0.454865048769686	0.73908214910055	ENSG00000164125	macrophage	FALSE	GASK1B	golgi associated kinase 1B
9273	270.862069887839	0.120792487112509	0.189982546300235	0.408722348390946	0.709054239750039	ENSG00000052795	macrophage	FALSE	FNIP2	folliculin interacting protein 2
9274	2.12135533181353	0.042582093095515	0.292442903859584	0.704108025297072	0.88702074199912	ENSG00000052802	macrophage	FALSE	MSMO1	methylsterol monooxygenase 1
9275	6.31261186026362	0.108245937018301	0.235285090341899	0.491231867682303	0.765600543918389	ENSG00000129116	macrophage	FALSE	PALLD	palladin, cytoskeletal associated protein
9276	6.32297682291374	-0.155780733568267	0.275439370380163	0.324340504310349	0.655993032872462	ENSG00000164104	macrophage	FALSE	HMGB2	high mobility group box 2
9277	18.4209253354948	0.328958289112408	0.481550797866092	0.0475150428875838	0.26406590206551	ENSG00000164105	macrophage	FALSE	SAP30	Sin3A associated protein 30
9278	3320.86297047578	0.0440538809884172	0.247715940686404	0.74256114691865	0.904337603106124	ENSG00000151726	macrophage	FALSE	ACSL1	acyl-CoA synthetase long chain family member 1
9279	1.71880852005097	0.0793364440627235	0.294344074291252	0.440511424649211	0.729923943745922	ENSG00000186352	macrophage	FALSE	ANKRD37	ankyrin repeat domain 37
9280	30.1047986937247	0.0102994807458415	0.22992382072294	0.952265095444765	0.973185484034682	ENSG00000145569	macrophage	FALSE	OTULINL	OTU deubiquitinase with linear linkage specificity like
9281	440.303542699396	0.0784055919776837	0.196112104339109	0.59097232883214	0.837766642227052	ENSG00000154122	macrophage	FALSE	ANKH	ANKH inorganic pyrophosphate transport regulator
9282	47.3175085621803	0.104565523204064	0.294136092029863	0.389042388256543	0.692722072816056	ENSG00000176788	macrophage	FALSE	BASP1	brain abundant membrane attached signal protein 1
9283	3.00912553593323	-0.0059769067601418	0.253458557884333	0.965270647289015	0.982479686381688	ENSG00000039560	macrophage	FALSE	RAI14	retinoic acid induced 14
9284	45.148708517285	-0.0179562169281233	0.248864084231358	0.875747422758498	0.95193153787245	ENSG00000168685	macrophage	FALSE	IL7R	interleukin 7 receptor
9285	276.700289547321	0.287995779485572	0.353359848669043	0.0886177721351692	0.360206866672403	ENSG00000079215	macrophage	FALSE	SLC1A3	solute carrier family 1 member 3
9286	53.4322427535929	0.448558134495009	0.30433836216899	0.0320671953501636	0.211981038735818	ENSG00000082074	macrophage	FALSE	FYB1	FYN binding protein 1
9287	740.711766384799	-0.0877209711174042	0.14820682417987	0.495417538764999	0.767845078148739	ENSG00000153071	macrophage	FALSE	DAB2	DAB adaptor protein 2
9288	1.37878082903926	0.117030010758633	0.307302977820105	0.309356778666111	0.642234899181215	ENSG00000171522	macrophage	FALSE	PTGER4	prostaglandin E receptor 4
9289	397.032925220822	-0.152153825614594	0.20047509018113	0.332078486290349	0.660999332457493	ENSG00000250722	macrophage	FALSE	SELENOP	selenoprotein P
9290	4.82241965443326	0.0234390765176146	0.271863451409221	0.848101895260699	0.944340408198083	ENSG00000112972	macrophage	FALSE	HMGCS1	3-hydroxy-3-methylglutaryl-CoA synthase 1
9291	43.9872645027204	-0.387420388736329	0.287393607504231	0.0506671005196816	0.270547910920314	ENSG00000170571	macrophage	FALSE	EMB	embigin
9292	32.4647230792317	-0.121319721552498	0.177896670770677	0.399782395655997	0.702275089432073	ENSG00000151883	macrophage	FALSE	PARP8	poly(ADP-ribose) polymerase family member 8
9293	17.6864237590905	0.805761362777331	0.508386464824327	0.00650893964144119	0.0801492959769621	ENSG00000164171	macrophage	FALSE	ITGA2	integrin subunit alpha 2
9294	1.98312216735565	0.0239171127878663	0.272184174872459	0.8388959668998	0.940761905737632	ENSG00000145632	macrophage	FALSE	PLK2	polo like kinase 2
9295	48.0087897362852	-0.161878559737463	0.273794208708036	0.314756196827761	0.647027468438082	ENSG00000113448	macrophage	FALSE	PDE4D	phosphodiesterase 4D
9296	20.5923895543067	-0.364236596054205	0.345778439316481	0.0727486654409396	0.326329727835072	ENSG00000197860	macrophage	FALSE	SGTB	small glutamine rich tetratricopeptide repeat co-chaperone beta
9297	1.95613315756532	0.0836872222915644	0.271223788116123	0.52722171481424	0.794946547186898	ENSG00000069020	macrophage	FALSE	MAST4	microtubule associated serine/threonine kinase family member 4
9298	121.922361049344	-0.147770373499157	0.220526879596147	0.373978850157404	0.686995173996243	ENSG00000145675	macrophage	FALSE	PIK3R1	phosphoinositide-3-kinase regulatory subunit 1
9299	99.6762823154916	0.331759022910672	0.487266450747017	0.0444952903007981	0.25458320393813	ENSG00000249437	macrophage	FALSE	NAIP	NLR family apoptosis inhibitory protein
9300	7.58935779128996	0.52642424804704	0.586645968296294	0.0294554637028511	0.205533680059894	ENSG00000171617	macrophage	FALSE	ENC1	ectodermal-neural cortex 1
9301	147.917120741302	0.10378709217364	0.206732904665216	0.502204873552435	0.773001619095415	ENSG00000145703	macrophage	FALSE	IQGAP2	IQ motif containing GTPase activating protein 2
9302	781.522512051017	-0.366936670789422	0.206227091748772	0.0293565253241964	0.205533680059894	ENSG00000038427	macrophage	FALSE	VCAN	versican
9303	26.033858887592	-0.159263019217192	0.195858881652682	0.293804157136834	0.632566319751921	ENSG00000134480	macrophage	FALSE	CCNH	cyclin H
9304	57.0904433296292	0.308369688391159	0.259220131449305	0.0876539793877607	0.358610417299764	ENSG00000081189	macrophage	FALSE	MEF2C	myocyte enhancer factor 2C
9305	134.536146806867	-0.316985199575873	0.272196551819592	0.0868595472767404	0.358175526076903	ENSG00000113369	macrophage	FALSE	ARRDC3	arrestin domain containing 3
9306	3.73787633665169	0.148214442788961	0.319087264355624	0.21924019234564	0.552943135715109	ENSG00000133302	macrophage	FALSE	SLF1	SMC5-SMC6 complex localization factor 1
9307	64.0660102239935	0.0947130068205102	0.175993064141581	0.513465044975632	0.779821156577259	ENSG00000175471	macrophage	FALSE	MCTP1	multiple C2 and transmembrane domain containing 1
9308	11.3957236114197	-0.076193953272932	0.215684656608592	0.620778295817808	0.851872094475298	ENSG00000164292	macrophage	FALSE	RHOBTB3	Rho related BTB domain containing 3
9309	62.8385082660505	0.289688164618944	0.385382049981514	0.100265220783102	0.391096637588744	ENSG00000173221	macrophage	FALSE	GLRX	glutaredoxin
9310	17.5810408206236	0.00901355030861778	0.250698779818835	0.943609794345731	0.971402618688954	ENSG00000164308	macrophage	FALSE	ERAP2	endoplasmic reticulum aminopeptidase 2
9311	40.8354365468841	0.781277129149934	0.705866998391105	0.0102098635278594	0.099146814129103	ENSG00000113532	macrophage	FALSE	ST8SIA4	ST8 alpha-N-acetyl-neuraminide alpha-2,8-sialyltransferase 4
9312	50.7505086239647	-0.399412056574576	0.203155077984154	0.0166656168442578	0.143369964084848	ENSG00000145730	macrophage	FALSE	PAM	peptidylglycine alpha-amidating monooxygenase
9313	24.8347715983981	0.0968578995979638	0.184870252948731	0.507483848893859	0.775599759700875	ENSG00000168944	macrophage	FALSE	CEP120	centrosomal protein 120
9314	1.69820229208311	0.00878753421521645	0.276940656235038	0.927938580189663	0.968015661726093	ENSG00000113368	macrophage	FALSE	LMNB1	lamin B1
9315	1.41250455069236	-0.228371035312967	0.392364619925141	0.0673185551317491	0.313076149967356	ENSG00000173926	macrophage	FALSE	MARCHF3	membrane associated ring-CH-type finger 3
9316	17.3915146056762	-0.154590885353578	0.266420347711163	0.334759526469579	0.663182910482321	ENSG00000158985	macrophage	FALSE	CDC42SE2	CDC42 small effector 2
9317	5.15040444508682	0.0412839285494521	0.256130518817363	0.765128301958812	0.91263166881317	ENSG00000131435	macrophage	FALSE	PDLIM4	PDZ and LIM domain 4
9318	7.14587493425248	0.18644186385973	0.293476057181201	0.26155171750304	0.605874153844453	ENSG00000125347	macrophage	FALSE	IRF1	interferon regulatory factor 1
9319	49.3674007517844	0.0811596829778119	0.179209926992079	0.579383966485963	0.832331914126864	ENSG00000043143	macrophage	FALSE	JADE2	jade family PHD finger 2
9320	3321.96535272366	-0.056129809756673	0.190215645204106	0.711583534788618	0.88969591791516	ENSG00000120708	macrophage	FALSE	TGFBI	transforming growth factor beta induced
9321	591.811174157001	-0.127901704544652	0.261863454404095	0.41618414177589	0.717047026159833	ENSG00000120738	macrophage	FALSE	EGR1	early growth response 1
9322	2.67972809570528	0.403469121226175	0.551031585246633	0.054239640767558	0.282676302091506	ENSG00000184584	macrophage	FALSE	STING1	stimulator of interferon response cGAMP interactor 1
9323	34.7222979691666	-0.165880794386224	0.320198301290104	0.231622809349846	0.571837650934037	ENSG00000113070	macrophage	FALSE	HBEGF	heparin binding EGF like growth factor
9324	650.034979982027	-0.179365132393899	0.228917482406321	0.278676291318808	0.617314677066001	ENSG00000170458	macrophage	FALSE	CD14	CD14 molecule
9325	118.840391577211	-0.135029618464763	0.205036352636061	0.386192282901647	0.691568124994942	ENSG00000197948	macrophage	FALSE	FCHSD1	FCH and double SH3 domains 1
9326	648.413915197449	-0.075101059834016	0.176896719148991	0.637057744557386	0.859572985840503	ENSG00000145819	macrophage	FALSE	ARHGAP26	Rho GTPase activating protein 26
9327	49.8123117944229	-0.00420415368833569	0.161876081389341	0.977252972397313	0.987473639043463	ENSG00000113580	macrophage	FALSE	NR3C1	nuclear receptor subfamily 3 group C member 1
9328	1.46907031199492	0.2639986363936	0.443372248477838	0.0535285283480442	0.281304734749554	ENSG00000164284	macrophage	FALSE	GRPEL2	GrpE like 2, mitochondrial
9329	2861.46066986115	-0.0105860968049669	0.19840686925187	0.948609463678332	0.971402618688954	ENSG00000182578	macrophage	FALSE	CSF1R	colony stimulating factor 1 receptor
9330	5433.77280378794	0.130607452902802	0.138047877875023	0.284207979369836	0.621890630816226	ENSG00000019582	macrophage	FALSE	CD74	CD74 molecule
9331	14.9782175551711	0.11185733518155	0.306578293795979	0.301237588139388	0.633759481914693	ENSG00000256235	macrophage	FALSE	SMIM3	small integral membrane protein 3
9332	65.723266048849	-0.0552937424726261	0.254480995786261	0.711733205340265	0.88969591791516	ENSG00000211445	macrophage	FALSE	GPX3	glutathione peroxidase 3
9333	39.513533144949	-0.241383407357794	0.188627886110196	0.122198446528051	0.432646223781519	ENSG00000197043	macrophage	FALSE	ANXA6	annexin A6
9334	2.57161947320386	0.0661685317393635	0.264118165158064	0.631782281325743	0.857857886859604	ENSG00000113140	macrophage	FALSE	SPARC	secreted protein acidic and cysteine rich
9335	177.260954868913	1.84777937028828	0.515850751028042	8.52481311883499e-06	0.000959056435537283	ENSG00000135077	macrophage	TRUE	HAVCR2	hepatitis A virus cellular receptor 2
9336	8.57538003055258	0.224868700434029	0.308146547569237	0.177364585625094	0.505147209852877	ENSG00000135074	macrophage	FALSE	ADAM19	ADAM metallopeptidase domain 19
9337	0.877258940859403	0.085198444745374	0.307565205310664	0.422356338669311	0.723710179220538	ENSG00000164611	macrophage	FALSE	PTTG1	PTTG1 regulator of sister chromatid separation, securin
9338	1.22824341426186	0.0311970121150991	0.303378749649409	0.807831734668795	0.930930607673901	ENSG00000253522	macrophage	FALSE	MIR3142HG	MIR3142 host gene
9339	646.275671320173	0.490506373418196	0.188376280308846	0.00208604905035295	0.0448809560471497	ENSG00000134516	macrophage	FALSE	DOCK2	dedicator of cytokinesis 2
9340	360.494541062311	0.277160393021847	0.223602784755103	0.094277284147393	0.378001239747177	ENSG00000043462	macrophage	FALSE	LCP2	lymphocyte cytosolic protein 2
9341	107.870861851153	-1.64773550708762	0.557525240444524	0.000252167689468842	0.00913192237111257	ENSG00000120129	macrophage	TRUE	DUSP1	dual specificity phosphatase 1
9342	111.490156010999	-0.0814239218314688	0.192813122445583	0.59083457998827	0.837766642227052	ENSG00000113742	macrophage	FALSE	CPEB4	cytoplasmic polyadenylation element binding protein 4
9343	5.80837792337262	0.0129793172206828	0.24544201393767	0.925441875289925	0.967107619902627	ENSG00000164466	macrophage	FALSE	SFXN1	sideroflexin 1
9344	58.4784085320561	-0.0079708533109478	0.27602902834407	0.959635198767919	0.978329390951709	ENSG00000113749	macrophage	FALSE	HRH2	histamine receptor H2
9345	18.520618419391	-0.399726150699541	0.438350345639677	0.0593131255231118	0.292146218262857	ENSG00000050767	macrophage	FALSE	COL23A1	collagen type XXIII alpha 1 chain
9346	15.9448579256492	-0.204304140691776	0.330092650806719	0.199279861118513	0.526552156717912	ENSG00000213316	macrophage	FALSE	LTC4S	leukotriene C4 synthase
9347	112.838248768348	0.0245992597264131	0.171416748564557	0.865565616278328	0.944964627809727	ENSG00000161011	macrophage	FALSE	SQSTM1	sequestosome 1
9348	494.136880828247	-0.258434684759914	0.178833922355797	0.0833126680671955	0.353515915852694	ENSG00000113269	macrophage	FALSE	RNF130	ring finger protein 130
9349	81.2947419565134	0.0518309498566294	0.242754562708167	0.731149713829904	0.89767745901306	ENSG00000021355	macrophage	FALSE	SERPINB1	serpin family B member 1
9350	17.1248779478191	-0.175733921462825	0.274325564347708	0.277853971943073	0.617314677066001	ENSG00000170542	macrophage	FALSE	SERPINB9	serpin family B member 9
9351	3.00095173487282	-0.434237496261031	0.457877550844705	0.0433747732101787	0.251053986875505	ENSG00000137267	macrophage	FALSE	TUBB2A	tubulin beta 2A class IIa
9352	1901.16880634497	-0.140311381964452	0.192561309294032	0.351393551167578	0.677957450486141	ENSG00000124491	macrophage	FALSE	F13A1	coagulation factor XIII A chain
9353	4.40854072744279	0.19146462190575	0.34561165814759	0.135531773687671	0.458825364093069	ENSG00000111846	macrophage	FALSE	GCNT2	glucosaminyl (N-acetyl) transferase 2 (I blood group)
9354	32.1291303590151	0.208235240903215	0.28976799922236	0.199882668708959	0.526552156717912	ENSG00000112137	macrophage	FALSE	PHACTR1	phosphatase and actin regulator 1
9355	14.6850816514148	-0.0462357402576986	0.246520704985497	0.755487609872895	0.908900802682333	ENSG00000145990	macrophage	FALSE	GFOD1	Gfo/Idh/MocA-like oxidoreductase domain containing 1
9356	11.5072459745583	0.0585758954994179	0.225741648724354	0.699826013403986	0.886384348066139	ENSG00000007944	macrophage	FALSE	MYLIP	myosin regulatory light chain interacting protein
9357	76.6361731590063	0.4614829603316	0.517120902983488	0.0284963976417173	0.20336065589771	ENSG00000137393	macrophage	FALSE	RNF144B	ring finger protein 144B
9358	55.9503321804223	0.055547556162456	0.286920768379849	0.638522315208687	0.859858517768652	ENSG00000187837	macrophage	FALSE	H1-2	H1.2 linker histone, cluster member
9359	69.4200555084983	-0.136228094574806	0.263662715874681	0.386317475114549	0.691568124994942	ENSG00000180573	macrophage	FALSE	H2AC6	H2A clustered histone 6
9360	269.127923010109	-0.0850603632295149	0.259289187808022	0.586658114199113	0.835880777383992	ENSG00000168298	macrophage	FALSE	H1-4	H1.4 linker histone, cluster member
9361	22.3994009268529	-0.305528830607246	0.329309812280173	0.111944018943972	0.415981324833223	ENSG00000124575	macrophage	FALSE	H1-3	H1.3 linker histone, cluster member
9362	33.6770843603149	-0.0163930414864682	0.250786185416288	0.902208932300487	0.960297209598139	ENSG00000158406	macrophage	FALSE	H4C8	H4 clustered histone 8
9363	1.82228888756099	0.0390192634978615	0.279578453907934	0.748982424227616	0.905259032676029	ENSG00000186470	macrophage	FALSE	BTN3A2	butyrophilin subfamily 3 member A2
9364	2.70296261273678	0.110579761055879	0.291073724574819	0.398419493006866	0.701957500137607	ENSG00000026950	macrophage	FALSE	BTN3A1	butyrophilin subfamily 3 member A1
9365	5.72609880690564	0.143562918826631	0.324471706074966	0.183364905321091	0.50840247479755	ENSG00000124635	macrophage	FALSE	H2BC11	H2B clustered histone 11
9366	9.45600134481601	0.153244422194229	0.334406839197371	0.148823120035145	0.469851100986153	ENSG00000196787	macrophage	FALSE	H2AC11	H2A clustered histone 11
9367	2.63364408197026	0.138182795791506	0.341170293076974	0.0869609599856812	0.358175526076903	ENSG00000278828	macrophage	FALSE	H3C10	H3 clustered histone 10
9368	2.57881443751197	-0.030655463744043	0.282133985573779	0.800874055823189	0.929719622011695	ENSG00000197238	macrophage	FALSE	H4C11	H4 clustered histone 11
9369	2.11935667149054	0.0541915808857792	0.295897149809938	0.510985990556562	0.777937459562475	ENSG00000233822	macrophage	FALSE	H2BC15	H2B clustered histone 15
9370	80.5073671352787	0.0901822883491468	0.187037344029777	0.54181522725977	0.806303229192265	ENSG00000204569	macrophage	FALSE	PPP1R10	protein phosphatase 1 regulatory subunit 10
9371	154.736743236522	-0.0178061325126276	0.243302019579615	0.888020233634069	0.953293515764437	ENSG00000137331	macrophage	FALSE	IER3	immediate early response 3
9372	14.1693008683075	1.46112750610991	0.943143413812924	0.00537731932168271	0.0710938217687735	ENSG00000232810	macrophage	FALSE	TNF	tumor necrosis factor
9373	16.4520416190979	-0.0464217260494349	0.255018985117371	0.747010903783585	0.905259032676029	ENSG00000204482	macrophage	FALSE	LST1	leukocyte specific transcript 1
9374	277.565439488841	-0.0822346455698166	0.230837346894894	0.595531454523208	0.841380772644713	ENSG00000204472	macrophage	FALSE	AIF1	allograft inflammatory factor 1
9375	8.64034909700252	-0.414472972577262	0.544281687228603	0.0601736347040972	0.294078152483837	ENSG00000204389	macrophage	FALSE	HSPA1A	heat shock protein family A (Hsp70) member 1A
9376	1.27769581182085	-0.0089447339664405	0.284724166847953	0.926298142311195	0.967107619902627	ENSG00000243649	macrophage	FALSE	CFB	complement factor B
9377	35.1932146151387	-0.184403470477187	0.243421332939632	0.259853224268911	0.605874153844453	ENSG00000213654	macrophage	FALSE	GPSM3	G protein signaling modulator 3
9378	2387.56195720949	-0.0483015389957405	0.157639785501646	0.713557974391683	0.890544944726148	ENSG00000204287	macrophage	FALSE	HLA-DRA	major histocompatibility complex, class II, DR alpha
9379	248.186754604338	0.508571861336557	1.21510857340614	0.00745236042547037	0.0866681916147294	ENSG00000198502	macrophage	FALSE	HLA-DRB5	major histocompatibility complex, class II, DR beta 5
9380	803.889940309289	0.0976407300377918	0.19402131592087	0.515047403321169	0.780281316367891	ENSG00000196126	macrophage	FALSE	HLA-DRB1	major histocompatibility complex, class II, DR beta 1
9381	363.008146290054	0.0151041342429841	0.248705717666935	0.920643195184491	0.966097822912994	ENSG00000196735	macrophage	FALSE	HLA-DQA1	major histocompatibility complex, class II, DQ alpha 1
9382	121.308473982549	0.0340492426556556	0.259081998248633	0.804775185774082	0.930930607673901	ENSG00000179344	macrophage	FALSE	HLA-DQB1	major histocompatibility complex, class II, DQ beta 1
9383	33.0727162628771	-0.0967266957825126	0.277329828494112	0.432022790627236	0.726333786955312	ENSG00000237541	macrophage	FALSE	HLA-DQA1	major histocompatibility complex, class II, DQ alpha 1
9384	1.75737652984228	0.0530559753718523	0.290901843307801	0.621269775907144	0.851872094475298	ENSG00000204261	macrophage	FALSE	PSMB8-AS1	PSMB8 antisense RNA 1 (head to head)
9385	195.60871224699	0.224789535943697	0.295870968475953	0.178581389280514	0.507462047367252	ENSG00000242574	macrophage	FALSE	HLA-DMB	major histocompatibility complex, class II, DM beta
9386	399.548699619183	0.0380122841666109	0.177636118387913	0.794012959198152	0.9256669014031	ENSG00000204257	macrophage	FALSE	HLA-DMA	major histocompatibility complex, class II, DM alpha
9387	373.746523443721	-0.22089160038871	0.235578922884442	0.185192393739766	0.51121240997175	ENSG00000231389	macrophage	FALSE	HLA-DPA1	major histocompatibility complex, class II, DP alpha 1
9388	37.2550065099824	-0.190002053196012	0.176643822126226	0.186586653537061	0.512359698357366	ENSG00000223865	macrophage	FALSE	HLA-DPB1	major histocompatibility complex, class II, DP beta 1
9389	7.82772769442456	0.350810952958124	0.443228873904218	0.0633006050783195	0.304619003748541	ENSG00000137309	macrophage	FALSE	HMGA1	high mobility group AT-hook 1
9390	123.308990214498	-0.249203809156406	0.273428744365432	0.16309663931787	0.483647006027624	ENSG00000096060	macrophage	FALSE	FKBP5	FKBP prolyl isomerase 5
9391	40.8411711592684	0.127508212301246	0.272123794407949	0.381312429491033	0.690605320471983	ENSG00000124762	macrophage	FALSE	CDKN1A	cyclin dependent kinase inhibitor 1A
9392	29.7014864967567	-0.146304111832206	0.324270552017367	0.252876157468168	0.600297993634595	ENSG00000124731	macrophage	FALSE	TREM1	triggering receptor expressed on myeloid cells 1
9393	21.1223147235139	0.526682661437582	0.431843543210795	0.0304563624277721	0.210182369281768	ENSG00000112576	macrophage	FALSE	CCND3	cyclin D3
9394	56.6920895237013	-0.0489013434115176	0.209061280915492	0.69751353057531	0.886384348066139	ENSG00000124496	macrophage	FALSE	TRERF1	transcriptional regulating factor 1
9395	181.168664220832	0.159957482491244	0.181298199863589	0.268328608859139	0.609440746341913	ENSG00000112659	macrophage	FALSE	CUL9	cullin 9
9396	160.623798636199	0.36043530050702	0.353221246136254	0.0575444301633678	0.289234749316065	ENSG00000112715	macrophage	FALSE	VEGFA	vascular endothelial growth factor A
9397	58.5785535491226	0.0119069201422094	0.18805458060572	0.930012826690222	0.968083212266855	ENSG00000112759	macrophage	FALSE	SLC29A1	solute carrier family 29 member 1 (Augustine blood group)
9398	41.8269870624622	0.353453764273087	0.341808976942367	0.0608290367587532	0.296128954143388	ENSG00000124813	macrophage	FALSE	RUNX2	RUNX family transcription factor 2
9399	259.729411672085	0.139829773664809	0.312957651141678	0.245774948763436	0.588405914430063	ENSG00000146070	macrophage	FALSE	PLA2G7	phospholipase A2 group VII
9400	65.3890183754625	0.0703235562274225	0.243761369515044	0.642816421477934	0.862582719419108	ENSG00000146072	macrophage	FALSE	TNFRSF21	TNF receptor superfamily member 21
9401	40.5039365304899	-0.077936024515551	0.202270610243202	0.611480552643572	0.850396985829725	ENSG00000001084	macrophage	FALSE	GCLC	glutamate-cysteine ligase catalytic subunit
9402	88.0629379079977	0.426133464167	0.287362350944504	0.0283678073203059	0.20336065589771	ENSG00000151914	macrophage	FALSE	DST	dystonin
9403	432.000799054573	0.146752944884131	0.190224863363169	0.32130700142207	0.655132457445	ENSG00000119900	macrophage	FALSE	OGFRL1	opioid growth factor receptor like 1
9404	50.1180179061949	-0.197368131459397	0.219794618933326	0.231739939749542	0.571837650934037	ENSG00000156535	macrophage	FALSE	CD109	CD109 molecule
9405	7.08882582135041	-0.683220971279868	0.395317870188747	0.00808034461332808	0.0922628439485461	ENSG00000118418	macrophage	FALSE	HMGN3	high mobility group nucleosomal binding domain 3
9406	9.6257131511043	0.040225600564697	0.241409458979137	0.781012714175486	0.921163300904001	ENSG00000112773	macrophage	FALSE	TENT5A	terminal nucleotidyltransferase 5A
9407	34.2064092536052	0.0954164482463435	0.236844137933267	0.539336247828011	0.804507172885544	ENSG00000135318	macrophage	FALSE	NT5E	5'-nucleotidase ecto
9408	42.7673166993104	-0.224712676092467	0.248462546601662	0.184499238956131	0.510420802046037	ENSG00000057657	macrophage	FALSE	PRDM1	PR/SET domain 1
9409	213.498694409346	-0.169423629180646	0.176067981750484	0.247355352562956	0.588405914430063	ENSG00000112297	macrophage	FALSE	CRYBG1	crystallin beta-gamma domain containing 1
9410	25.5298428459475	-0.569732849569223	0.295093376166758	0.00840545049009014	0.0942611233531536	ENSG00000080546	macrophage	FALSE	SESN1	sestrin 1
9411	271.920229395344	0.13617531928283	0.300432647031184	0.270320279732035	0.612856085457465	ENSG00000112394	macrophage	FALSE	SLC16A10	solute carrier family 16 member 10
9412	48.5026499530413	-0.333686241546369	0.219840272603045	0.0511054824939204	0.270837493723055	ENSG00000009413	macrophage	FALSE	REV3L	REV3 like, DNA directed polymerase zeta catalytic subunit
9413	15.186734583018	-0.220384517210664	0.19507070634038	0.157813332520375	0.482271400597544	ENSG00000010810	macrophage	FALSE	FYN	FYN proto-oncogene, Src family tyrosine kinase
9414	12.4777387001149	-0.177280490273946	0.231720521029642	0.283992668183529	0.621890630816226	ENSG00000196911	macrophage	FALSE	KPNA5	karyopherin subunit alpha 5
9415	8.20602735028256	0.371084460020711	0.31384772363317	0.0642899269047251	0.306925706792653	ENSG00000111860	macrophage	FALSE	CEP85L	centrosomal protein 85 like
9416	138.590983796894	-0.36404734758185	0.250652602728499	0.0500715291232087	0.270521013203462	ENSG00000111885	macrophage	FALSE	MAN1A1	mannosidase alpha class 1A member 1
9417	14.5625170765059	0.161948007786809	0.358169075224773	0.0390263549086996	0.237154094458818	ENSG00000135549	macrophage	FALSE	PKIB	cAMP-dependent protein kinase inhibitor beta
9418	12.3274316133116	0.377684387672999	0.23807459820448	0.0392133188376101	0.237154094458818	ENSG00000152894	macrophage	FALSE	PTPRK	protein tyrosine phosphatase receptor type K
9419	0.862445410273299	0.0593351292652227	0.28688938947061	0.558390483328189	0.820278885450532	ENSG00000196569	macrophage	FALSE	LAMA2	laminin subunit alpha 2
9420	680.747182636091	0.126395285693913	0.166040209333905	0.362587313453063	0.681750996552466	ENSG00000146376	macrophage	FALSE	ARHGAP18	Rho GTPase activating protein 18
9421	21.1851283882032	0.15953573832678	0.20066679045565	0.294894463624372	0.632566319751921	ENSG00000135541	macrophage	FALSE	AHI1	Abelson helper integration site 1
9422	2.78382081313199	0.223914120602136	0.370092225903556	0.123731031305339	0.4353114154608	ENSG00000171408	macrophage	FALSE	PDE7B	phosphodiesterase 7B
9423	51.0816190112999	-0.572459454634189	0.310639239226352	0.00782459803246343	0.0901623406309548	ENSG00000118503	macrophage	FALSE	TNFAIP3	TNF alpha induced protein 3
9424	76.3663244165452	-0.38519789935517	0.25512767817966	0.0431307357219759	0.250797241050008	ENSG00000164442	macrophage	FALSE	CITED2	Cbp/p300 interacting transactivator with Glu/Asp rich carboxy-terminal domain 2
9425	1.01070945231389	0.127789620035732	0.321118909644008	0.196599505653446	0.52315461673883	ENSG00000189007	macrophage	FALSE	ADAT2	adenosine deaminase tRNA specific 2
9426	15.2984906337315	0.171784792056378	0.291710513064573	0.280486262119401	0.619078726487122	ENSG00000118508	macrophage	FALSE	RAB32	RAB32, member RAS oncogene family
9427	3.06109390411626	1.88814099808757	1.3216818894028	0.00475320530740207	0.0661134443706481	ENSG00000178199	macrophage	FALSE	ZC3H12D	zinc finger CCCH-type containing 12D
9428	47.6670334051875	-0.181236773561028	0.172298476069635	0.210214853555604	0.542930933062418	ENSG00000131018	macrophage	FALSE	SYNE1	spectrin repeat containing nuclear envelope protein 1
9429	45.1152775039588	0.594334663466383	0.265533005375816	0.00337440692030536	0.0572737174581558	ENSG00000078269	macrophage	FALSE	SYNJ2	synaptojanin 2
9430	1.10640028191067	-0.0935257342115899	0.295337385269013	0.423827842017469	0.725185518714247	ENSG00000164674	macrophage	FALSE	SYTL3	synaptotagmin like 3
9431	50.5234265343026	-0.13432241051231	0.176584792326393	0.355420814925735	0.678665435209001	ENSG00000092820	macrophage	FALSE	EZR	ezrin
9432	7.20976726577979	-0.409087338157447	0.350125872010915	0.0582967192090136	0.28940979970957	ENSG00000164691	macrophage	FALSE	TAGAP	T cell activation RhoGTPase activating protein
9433	76.1144525432178	-0.235052518488235	0.194248876024986	0.127662236334847	0.445399357879355	ENSG00000146457	macrophage	FALSE	WTAP	WT1 associated protein
9434	164.621279998975	-0.178560258841254	0.225101937386124	0.281858303811487	0.619078726487122	ENSG00000026297	macrophage	FALSE	RNASET2	ribonuclease T2
9435	5.48532337565664	0.050776492603239	0.256428832661151	0.714996836759332	0.890544944726148	ENSG00000213066	macrophage	FALSE	CEP43	centrosomal protein 43
9436	19.0492085455753	-0.139739475275418	0.228784040712899	0.383979012624289	0.691568124994942	ENSG00000186340	macrophage	FALSE	THBS2	thrombospondin 2
9437	50.5203751167485	0.0259475537926915	0.254880511733736	0.842805922280394	0.943800498779748	ENSG00000198719	macrophage	FALSE	DLL1	delta like canonical Notch ligand 1
9438	1.80746339737975	0.243235074519643	0.387836832237221	0.105257668456638	0.399406741938178	ENSG00000197461	macrophage	FALSE	PDGFA	platelet derived growth factor subunit A
9439	12.1962422701868	-0.150993709183165	0.293618837536214	0.322644000112269	0.655729553626229	ENSG00000178381	macrophage	FALSE	ZFAND2A	zinc finger AN1-type containing 2A
9440	661.939839144804	0.768760860484144	0.276088839600634	0.000390884226433694	0.0129197523263347	ENSG00000136295	macrophage	FALSE	TTYH3	tweety family member 3
9441	3.27779720055809	0.064543965784495	0.265456531566138	0.640186317644715	0.860892949637861	ENSG00000075618	macrophage	FALSE	FSCN1	fascin actin-bundling protein 1
9442	8.68493705983292	0.110300685840922	0.234544267155539	0.488478978202474	0.763096513211825	ENSG00000008256	macrophage	FALSE	CYTH3	cytohesin 3
9443	1.30991528953063	0.144468773576655	0.320686881158754	0.224176128658282	0.558661146021432	ENSG00000106415	macrophage	FALSE	GLCCI1	glucocorticoid induced 1
9444	2.26327510364073	0.0211443432185121	0.272367091487864	0.858611246502329	0.944964627809727	ENSG00000122644	macrophage	FALSE	ARL4A	ADP ribosylation factor like GTPase 4A
9445	1.64955966753093	0.137054423027776	0.319868013105933	0.262213056978182	0.605874153844453	ENSG00000105849	macrophage	FALSE	POLR1F	RNA polymerase I subunit F
9446	344.195010541064	0.261317698375063	0.316024646729396	0.12179746506824	0.432646223781519	ENSG00000105855	macrophage	FALSE	ITGB8	integrin subunit beta 8
9447	173.474916035178	-0.474318060414128	0.248104194989082	0.0134129129483161	0.12207694683395	ENSG00000136235	macrophage	FALSE	GPNMB	glycoprotein nmb
9448	87.6653380627743	0.138962583618078	0.306743540738771	0.28573431707939	0.62370331096493	ENSG00000086300	macrophage	FALSE	SNX10	sorting nexin 10
9449	136.255270939417	0.202168222092736	0.272879352621162	0.217728225231219	0.552352022095178	ENSG00000106066	macrophage	FALSE	CPVL	carboxypeptidase vitellogenic like
9450	32.2792436979687	0.626194395452618	0.434618150961849	0.0154943355833113	0.135145038143327	ENSG00000136250	macrophage	FALSE	AOAH	acyloxyacyl hydrolase
9451	78.4540816514162	2.03412239538408	0.872066255278553	0.000254472359067627	0.00913192237111257	ENSG00000122641	macrophage	FALSE	INHBA	inhibin subunit beta A
9452	13.820422205842	0.119553274099017	0.247816518775732	0.44722351422744	0.733077506941762	ENSG00000164543	macrophage	FALSE	STK17A	serine/threonine kinase 17a
9453	276.687358120753	0.635958696229089	0.301707582329576	0.00371741339888025	0.058562895750504	ENSG00000136286	macrophage	FALSE	MYO1G	myosin IG
9454	1.55294049077512	0.159468503096265	0.351189689325758	0.149167072993195	0.469851100986153	ENSG00000232956	macrophage	FALSE	SNHG15	small nucleolar RNA host gene 15
9455	16.6803095407319	0.129833896582593	0.30009445631706	0.328783995703184	0.656522573296023	ENSG00000183696	macrophage	FALSE	UPP1	uridine phosphorylase 1
9456	20.3715173953346	0.279427588342768	0.300804217606338	0.135589762658327	0.458825364093069	ENSG00000185811	macrophage	FALSE	IKZF1	IKAROS family zinc finger 1
9457	3.01804994460499	0.042377541451963	0.290216231717116	0.638732481750121	0.859858517768652	ENSG00000106089	macrophage	FALSE	STX1A	syntaxin 1A
9458	87.9931763383072	-0.0542287106480922	0.259741949070583	0.71987250804297	0.89167640049504	ENSG00000086730	macrophage	FALSE	LAT2	linker for activation of T cells family member 2
9459	205.82861640504	-0.157885659647386	0.293441184800815	0.298729449681469	0.633344482761933	ENSG00000158517	macrophage	FALSE	NCF1	neutrophil cytosolic factor 1
9460	53.085116090288	-0.00735332754523061	0.218459815737498	0.971230902920194	0.984304153462109	ENSG00000005486	macrophage	FALSE	RHBDD2	rhomboid domain containing 2
9461	21.6348884808251	0.0589932896206606	0.228124748329163	0.698883172441949	0.886384348066139	ENSG00000189077	macrophage	FALSE	TMEM120A	transmembrane protein 120A
9462	266.195551330889	-0.183112757863417	0.240065692684906	0.278524872914413	0.617314677066001	ENSG00000106211	macrophage	FALSE	HSPB1	heat shock protein family B (small) member 1
9463	571.191526773284	-0.626022352648367	0.344308933567762	0.00949986970636871	0.0978753018128063	ENSG00000127951	macrophage	FALSE	FGL2	fibrinogen like 2
9464	14.1210097433748	0.314994419785172	0.247491221202227	0.0779700287612076	0.343615284645883	ENSG00000006576	macrophage	FALSE	PHTF2	putative homeodomain transcription factor 2
9465	568.448423851462	-0.146926298318498	0.282183403946901	0.370433178862488	0.685219547350934	ENSG00000135218	macrophage	FALSE	CD36	CD36 molecule
9466	173.440189985937	0.208662332983949	0.225006161674291	0.202892134959962	0.532009439477479	ENSG00000075223	macrophage	FALSE	SEMA3C	semaphorin 3C
9467	3.07315234415075	0.270520356763661	0.438523624916856	0.06636609477181	0.312194063795481	ENSG00000075213	macrophage	FALSE	SEMA3A	semaphorin 3A
9468	4.55003577668532	0.0243621103430709	0.25941048745124	0.864230467677456	0.944964627809727	ENSG00000127954	macrophage	FALSE	STEAP4	STEAP4 metalloreductase
9469	1.05230335178157	-0.0119340647822692	0.289596716325167	0.784390000167964	0.921163300904001	ENSG00000164647	macrophage	FALSE	STEAP1	STEAP family member 1
9470	23.1627860978889	-0.328414055821588	0.393000732059329	0.0947044742489855	0.378001239747177	ENSG00000004799	macrophage	FALSE	PDK4	pyruvate dehydrogenase kinase 4
9471	308.899814480645	-0.0313756191774035	0.26146825425327	0.820583137208944	0.934408359324056	ENSG00000085514	macrophage	FALSE	PILRA	paired immunoglobin like type 2 receptor alpha
9472	1.31843245017165	0.0769035201425296	0.289321565406058	0.504209135918656	0.774189088892216	ENSG00000106333	macrophage	FALSE	PCOLCE	procollagen C-endopeptidase enhancer
9473	1.14675163155911	0.0553914405639541	0.289580224557438	0.566814883422363	0.827450194937481	ENSG00000106404	macrophage	FALSE	CLDN15	claudin 15
9474	337.69449785025	1.37638902274308	0.50599271904525	0.000131641204789726	0.00635928281599602	ENSG00000105967	macrophage	TRUE	TFEC	transcription factor EC
9475	93.0529613088756	0.282517606809113	0.317999184949645	0.111167017946435	0.41431980575882	ENSG00000085662	macrophage	FALSE	AKR1B1	aldo-keto reductase family 1 member B
9476	6.19224704448442	-0.900404291380534	0.404249359364053	0.00430563751510838	0.0651551893852546	ENSG00000172331	macrophage	FALSE	BPGM	bisphosphoglycerate mutase
9477	1.31930384737468	-0.0114700939263537	0.280937711749405	0.901806212607633	0.960297209598139	ENSG00000146859	macrophage	FALSE	TMEM140	transmembrane protein 140
9478	103.00645541211	0.0313975816634681	0.162238790765731	0.837412172370411	0.940761905737632	ENSG00000105939	macrophage	FALSE	ZC3HAV1	zinc finger CCCH-type containing, antiviral 1
9479	381.803968268863	0.00980052544495218	0.183161669499709	0.941710166580582	0.971402618688954	ENSG00000064393	macrophage	FALSE	HIPK2	homeodomain interacting protein kinase 2
9480	93.4058085576686	0.233862512052279	0.329531318031534	0.159703081271685	0.483295273832136	ENSG00000059377	macrophage	FALSE	TBXAS1	thromboxane A synthase 1
9481	54.2174543207922	-1.69195928569922	0.781182783143523	0.0021082614703677	0.0448809560471497	ENSG00000258227	macrophage	FALSE	CLEC5A	C-type lectin domain containing 5A
9482	137.844959672887	0.107745517061093	0.216547641624971	0.486846665095221	0.762074244658524	ENSG00000155660	macrophage	FALSE	PDIA4	protein disulfide isomerase family A member 4
9483	0.859634648090141	0.0324040556539922	0.297332702169411	0.990998128926083	0.993774421099058	ENSG00000171130	macrophage	FALSE	ATP6V0E2	ATPase H+ transporting V0 subunit e2
9484	50.5456388443502	0.391953694906523	0.316823065855749	0.0445925994159145	0.25458320393813	ENSG00000171115	macrophage	FALSE	GIMAP8	GTPase, IMAP family member 8
9485	1.72373956256619	-0.03235632658533	0.273053527578939	0.793350572711135	0.9256669014031	ENSG00000179144	macrophage	FALSE	GIMAP7	GTPase, IMAP family member 7
9486	14.4334403183369	-0.253100676216075	0.274523791379796	0.147677268445412	0.469851100986153	ENSG00000133574	macrophage	FALSE	GIMAP4	GTPase, IMAP family member 4
9487	3.07218849579939	-0.00383261266450038	0.258818150231083	0.973225699129257	0.984304153462109	ENSG00000133561	macrophage	FALSE	GIMAP6	GTPase, IMAP family member 6
9488	5.65187158867966	0.0475745612740295	0.251263315413202	0.749837856944165	0.905259032676029	ENSG00000106560	macrophage	FALSE	GIMAP2	GTPase, IMAP family member 2
9489	1.18692823089968	0.0491493719857467	0.295466054725392	0.831803925998524	0.938434918732715	ENSG00000213203	macrophage	FALSE	GIMAP1	GTPase, IMAP family member 1
9490	1.43972577807942	0.109730999902806	0.32133340988931	0.146996301851043	0.469851100986153	ENSG00000196329	macrophage	FALSE	GIMAP5	GTPase, IMAP family member 5
9491	213.07403244073	-0.0744528547811905	0.235287177837947	0.591955208807932	0.838213914614163	ENSG00000106565	macrophage	FALSE	TMEM176B	transmembrane protein 176B
9492	68.679150599739	0.0212805823069716	0.250217644142648	0.897259833944046	0.959930452669269	ENSG00000002933	macrophage	FALSE	TMEM176A	transmembrane protein 176A
9493	15.5551107894762	-0.0502748018859672	0.184578992669955	0.72568667296447	0.895346229119228	ENSG00000013374	macrophage	FALSE	NUB1	negative regulator of ubiquitin like proteins 1
9494	70.7531288843709	0.125962817003503	0.306580434682978	0.300914654310912	0.633759481914693	ENSG00000186480	macrophage	FALSE	INSIG1	insulin induced gene 1
9495	2.75406841763571	0.292954414436645	0.483022604120643	0.0405664208499824	0.243786720514727	ENSG00000155093	macrophage	FALSE	PTPRN2	protein tyrosine phosphatase receptor type N2
9496	32.8765007164475	3.90802543404537	1.10084497806561	6.01846318944417e-06	0.000839909973993542	ENSG00000205755	macrophage	FALSE	CRLF2	cytokine receptor like factor 2
9497	509.267916192891	-0.1116827792855	0.243828873373099	0.482023941808157	0.760299921255483	ENSG00000198223	macrophage	FALSE	CSF2RA	colony stimulating factor 2 receptor subunit alpha
9498	224.246656997504	-0.744994856126832	0.315447818647592	0.00219528930253619	0.0457004758021202	ENSG00000185291	macrophage	FALSE	IL3RA	interleukin 3 receptor subunit alpha
9499	21.5116767040459	-0.295829685875449	0.283913788262638	0.103773093923637	0.398628218821749	ENSG00000183943	macrophage	FALSE	PRKX	protein kinase cAMP-dependent X-linked catalytic subunit
9500	137.239173345275	-0.260931699975928	0.156591077618882	0.056108596629303	0.287642438230223	ENSG00000147010	macrophage	FALSE	SH3KBP1	SH3 domain containing kinase binding protein 1
9501	122.605959995484	-0.183212089354806	0.275996372564055	0.2642859844412	0.608848272971465	ENSG00000198814	macrophage	FALSE	GK	glycerol kinase
9502	24.0482943980364	-0.429305982621058	0.291836723407263	0.0288571957637394	0.20477196541953	ENSG00000156313	macrophage	FALSE	RPGR	retinitis pigmentosa GTPase regulator
9503	11.5448308112697	-1.45336830447943	0.480726377673866	0.00014355566829486	0.00667799701401275	ENSG00000165175	macrophage	FALSE	MID1IP1	MID1 interacting protein 1
9504	306.805718954675	0.146831285719645	0.268714190854056	0.356771453615024	0.678665435209001	ENSG00000102265	macrophage	FALSE	TIMP1	TIMP metallopeptidase inhibitor 1
9505	42.2572498158293	0.00389495981367987	0.280444062740674	0.934827542656727	0.970047733709701	ENSG00000126759	macrophage	FALSE	CFP	complement factor properdin
9506	121.664406734211	-0.0925123096433116	0.196242492082265	0.54346733795708	0.806470629134677	ENSG00000015285	macrophage	FALSE	WAS	WASP actin nucleation promoting factor
9507	6.14602161577345	0.306660217998607	0.451788838616968	0.0649626424537324	0.307898411025992	ENSG00000102096	macrophage	FALSE	PIM2	Pim-2 proto-oncogene, serine/threonine kinase
9508	43.9201024354702	0.126829615733058	0.204599247391889	0.408638853165861	0.709054239750039	ENSG00000184205	macrophage	FALSE	TSPYL2	TSPY like 2
9509	1.74355455195519	-0.307611861643943	0.452696721358936	0.0578008933744684	0.289234749316065	ENSG00000187601	macrophage	FALSE	MAGEH1	MAGE family member H1
9510	18.3109379742735	0.141122023402747	0.220718647968598	0.374697935585926	0.687037382621786	ENSG00000131089	macrophage	FALSE	ARHGEF9	Cdc42 guanine nucleotide exchange factor 9
9511	4.23213985456347	0.870074361739345	1.24556106560639	0.0182871857260057	0.154152384374921	ENSG00000147168	macrophage	FALSE	IL2RG	interleukin 2 receptor subunit gamma
9512	3803.49796451951	-0.0418486825868173	0.295382803524668	0.605822828653424	0.847342397314811	ENSG00000229807	macrophage	FALSE	XIST	X inactive specific transcript
9513	28.3866678057011	0.178775543083017	0.297581689461561	0.241886562620886	0.583226064467062	ENSG00000102393	macrophage	FALSE	GLA	galactosidase alpha
9514	14.580633690966	-0.1997737297063	0.304144893132194	0.218304482246359	0.552352022095178	ENSG00000185222	macrophage	FALSE	TCEAL9	transcription elongation factor A like 9
9515	4.03493307798772	-1.43805125424035	0.483140678615178	9.24242732059748e-05	0.00537063517929013	ENSG00000157514	macrophage	TRUE	TSC22D3	TSC22 domain family member 3
9516	6.80811738326178	1.13904350253353	0.563296096087384	0.00481226445084867	0.0661134443706481	ENSG00000125354	macrophage	FALSE	SEPTIN6	septin 6
9517	38.9952813952978	0.949210307137339	0.868492825259301	0.00740530063508139	0.0866681916147294	ENSG00000122122	macrophage	FALSE	SASH3	SAM and SH3 domain containing 3
9518	2.67332037466516	-0.236916453943118	0.373623505598677	0.0981483076767566	0.387654951075491	ENSG00000188706	macrophage	FALSE	ZDHHC9	zinc finger DHHC-type palmitoyltransferase 9
9519	84.6180325761041	0.215623883228077	0.272323712193391	0.205627058882944	0.535824867130659	ENSG00000129675	macrophage	FALSE	ARHGEF6	Rac/Cdc42 guanine nucleotide exchange factor 6
9520	74.5007997814951	0.118450169671513	0.269557615286187	0.409745612840993	0.709848951349362	ENSG00000130821	macrophage	FALSE	SLC6A8	solute carrier family 6 member 8
9521	295.194191840817	0.219193570352843	0.244336206720772	0.186831800834135	0.512359698357366	ENSG00000089820	macrophage	FALSE	ARHGAP4	Rho GTPase activating protein 4
9522	79.6126039095429	0.232989191844596	0.28761181064805	0.168682126994825	0.493857229616551	ENSG00000102032	macrophage	FALSE	RENBP	renin binding protein
9523	14100.3796491972	0.0620133631690567	0.173593843874138	0.662506304976545	0.869496258151035	ENSG00000196924	macrophage	FALSE	FLNA	filamin A
9524	9.77843347234476	-0.00310049021537717	0.277687386358062	0.972752919407236	0.984304153462109	ENSG00000196976	macrophage	FALSE	LAGE3	L antigen family member 3
9525	347.790222766055	-0.0224008978663588	0.239671260349803	0.884398209917667	0.952049986018885	ENSG00000130830	macrophage	FALSE	MPP1	MAGUK p55 scaffold protein 1
9526	14.9531216178688	-0.189581769755517	0.266023348153723	0.239773971745449	0.583206184188519	ENSG00000155962	macrophage	FALSE	CLIC2	chloride intracellular channel 2
9527	5.30840199635721	-0.0334833984427827	0.257239767259283	0.804884340162891	0.930930607673901	ENSG00000155189	macrophage	FALSE	AGPAT5	1-acylglycerol-3-phosphate O-acyltransferase 5
9528	4322.46793986455	-0.0461183916796478	0.16984527157238	0.73900498075608	0.902908809172798	ENSG00000164733	macrophage	FALSE	CTSB	cathepsin B
9529	117.21524269234	-0.114323799118873	0.211208598626758	0.474053089503711	0.753632253311224	ENSG00000156011	macrophage	FALSE	PSD3	pleckstrin and Sec7 domain containing 3
9530	13.0301252913834	0.00926655222333503	0.213459872987773	0.920332133775153	0.966097822912994	ENSG00000147408	macrophage	FALSE	CSGALNACT1	chondroitin sulfate N-acetylgalactosaminyltransferase 1
9531	122.350742164502	-0.0127765591665206	0.275622855281979	0.936065169789934	0.970047733709701	ENSG00000175445	macrophage	FALSE	LPL	lipoprotein lipase
9532	65.3080640822836	0.267355598180622	0.331124843471668	0.128141831016456	0.445834182151438	ENSG00000147443	macrophage	FALSE	DOK2	docking protein 2
9533	2.95101314707216	-0.0233663486301314	0.256548896807055	0.86550479613548	0.944964627809727	ENSG00000179388	macrophage	FALSE	EGR3	early growth response 3
9534	71.1455928269891	-1.19990680109228	0.384528572882453	0.00044806720070836	0.0140693101022425	ENSG00000147454	macrophage	FALSE	SLC25A37	solute carrier family 25 member 37
9535	329.197893487649	0.360429033648653	0.425964708016386	0.0486890623190075	0.267045686780233	ENSG00000042980	macrophage	FALSE	ADAM28	ADAM metallopeptidase domain 28
9536	240.775864295735	0.169792817743463	0.3566869824414	0.0790882666167474	0.345691702821977	ENSG00000134028	macrophage	FALSE	ADAMDEC1	ADAM like decysin 1
9537	59.5532328651969	-0.653905492251686	0.327792474527768	0.00973418803728398	0.0978753018128063	ENSG00000104765	macrophage	FALSE	BNIP3L	BCL2 interacting protein 3 like
9538	137.355454955346	-0.554817040075636	0.157109880548191	0.00010181875899418	0.00537063517929013	ENSG00000092964	macrophage	FALSE	DPYSL2	dihydropyrimidinase like 2
9539	373.413085627905	0.214153646782399	0.158113420313286	0.109951118486035	0.411007752435894	ENSG00000120899	macrophage	FALSE	PTK2B	protein tyrosine kinase 2 beta
9540	28.7273177340923	-0.0369256234003672	0.254758691391715	0.780539924457292	0.921163300904001	ENSG00000120875	macrophage	FALSE	DUSP4	dual specificity phosphatase 4
9541	49.3392108734016	-0.613665944684205	0.239382815611669	0.00170570831991527	0.0396735120335849	ENSG00000133872	macrophage	FALSE	SARAF	store-operated calcium entry associated regulatory factor
9542	4.95899842993969	0.0354716899642765	0.271249629124051	0.777022307479102	0.921163300904001	ENSG00000104660	macrophage	FALSE	LEPROTL1	leptin receptor overlapping transcript like 1
9543	3.9654670177588	0.111449198430399	0.300681565613175	0.299465090452845	0.633344482761933	ENSG00000157168	macrophage	FALSE	NRG1	neuregulin 1
9544	41.9325482626775	-0.41355229323957	0.196405604731846	0.0125073511748484	0.114665934858464	ENSG00000156675	macrophage	FALSE	RAB11FIP1	RAB11 family interacting protein 1
9545	6.56552745362755	0.238853761671885	0.393627461054003	0.0831336363940097	0.353515915852694	ENSG00000187840	macrophage	FALSE	EIF4EBP1	eukaryotic translation initiation factor 4E binding protein 1
9546	174.702066468421	-0.253043801287795	0.180641807499214	0.0948012663378668	0.378001239747177	ENSG00000077782	macrophage	FALSE	FGFR1	fibroblast growth factor receptor 1
9547	161.054977720624	-0.189168766329651	0.179133824072571	0.199099343777293	0.526552156717912	ENSG00000169499	macrophage	FALSE	PLEKHA2	pleckstrin homology domain containing A2
9548	16.2685031062322	0.329416154245002	0.596847367559481	0.00893465210867352	0.0956985995676054	ENSG00000131203	macrophage	FALSE	IDO1	indoleamine 2,3-dioxygenase 1
9549	36.3316117532804	0.169971823756622	0.255823961357774	0.293896880720006	0.632566319751921	ENSG00000221869	macrophage	FALSE	CEBPD	CCAAT enhancer binding protein delta
9550	96.7633338867926	-0.361070044383102	0.187528264309531	0.0215989217412782	0.168821958677364	ENSG00000137575	macrophage	FALSE	SDCBP	syndecan binding protein
9551	11.1465083025553	-0.0752795358111503	0.210930745123247	0.620066704499453	0.851872094475298	ENSG00000205268	macrophage	FALSE	PDE7A	phosphodiesterase 7A
9552	6.92333500444685	-0.0427338772459088	0.279777073695769	0.677899446571907	0.879588538113963	ENSG00000178860	macrophage	FALSE	MSC	musculin
9553	1.68313616216607	-0.107891243008116	0.306447646277395	0.305975600901623	0.638380987927639	ENSG00000164683	macrophage	FALSE	HEY1	hes related family bHLH transcription factor with YRPW motif 1
9554	17.5712945263725	0.148776521690753	0.238438749810783	0.359331199959412	0.678665435209001	ENSG00000076641	macrophage	FALSE	PAG1	phosphoprotein membrane anchor with glycosphingolipid microdomains 1
9555	374.898504502623	-0.224327328331308	0.308119476724062	0.199972435314048	0.526552156717912	ENSG00000164687	macrophage	FALSE	FABP5	fatty acid binding protein 5
9556	3.09417994007572	0.234843403418614	0.360880119483224	0.133518789794387	0.457472173943574	ENSG00000104267	macrophage	FALSE	CA2	carbonic anhydrase 2
9557	15.0871179577355	-0.103954250558948	0.236360254199886	0.504097070555307	0.774189088892216	ENSG00000164938	macrophage	FALSE	TP53INP1	tumor protein p53 inducible nuclear protein 1
9558	290.170293074591	-0.432208385449637	0.334017915203513	0.0508354354913965	0.270547910920314	ENSG00000169439	macrophage	FALSE	SDC2	syndecan 2
9559	112.015273459079	0.136661221343467	0.23116517087862	0.386561954597916	0.691568124994942	ENSG00000155090	macrophage	FALSE	KLF10	KLF transcription factor 10
9560	16.5446714463064	0.0738920877609323	0.28810377109849	0.508832963370637	0.775599759700875	ENSG00000164929	macrophage	FALSE	BAALC	BAALC binder of MAP3K1 and KLF4
9561	17.4845427696671	-0.125201085834388	0.24774640916277	0.445791198224325	0.732026677052465	ENSG00000136960	macrophage	FALSE	ENPP2	ectonucleotide pyrophosphatase/phosphodiesterase 2
9562	203.40750959131	-0.0392969228470999	0.207330147919574	0.805148434025081	0.930930607673901	ENSG00000170873	macrophage	FALSE	MTSS1	MTSS I-BAR domain containing 1
9563	3.43574375881081	-0.0602527236453631	0.256016348835133	0.679343619748117	0.880251870930777	ENSG00000104549	macrophage	FALSE	SQLE	squalene epoxidase
9564	32.011216146939	-0.255331884777267	0.308948948439056	0.139469703221001	0.460984071698886	ENSG00000173334	macrophage	FALSE	TRIB1	tribbles pseudokinase 1
9565	2.96350070388264	0.0439702019244618	0.281708764072474	0.673255682268495	0.876975780725085	ENSG00000136997	macrophage	FALSE	MYC	MYC proto-oncogene, bHLH transcription factor
9566	75.450383132415	-0.0271253075924891	0.226086264407782	0.847007713776776	0.94410872767004	ENSG00000155926	macrophage	FALSE	SLA	Src like adaptor
9567	33.2139460121113	0.0670015496863073	0.232489456294391	0.65932908191563	0.86771137860272	ENSG00000104419	macrophage	FALSE	NDRG1	N-myc downstream regulated 1
9568	39.5905989393999	0.249768201121086	0.366809933493041	0.122284561657993	0.432646223781519	ENSG00000008513	macrophage	FALSE	ST3GAL1	ST3 beta-galactoside alpha-2,3-sialyltransferase 1
9569	2.85320620089752	0.00700555751646623	0.293653746218064	0.831054133472833	0.938434918732715	ENSG00000198576	macrophage	FALSE	ARC	activity regulated cytoskeleton associated protein
9570	26.6950266040015	0.0741437319029555	0.273214662779851	0.586979972653408	0.835880777383992	ENSG00000160932	macrophage	FALSE	LY6E	lymphocyte antigen 6 family member E
9571	886.148296394803	-0.0375180954360643	0.187019301213627	0.793769749279815	0.9256669014031	ENSG00000107099	macrophage	FALSE	DOCK8	dedicator of cytokinesis 8
9572	38.655273811864	0.0818366070848089	0.278947800259785	0.528124087944463	0.795352343475114	ENSG00000120217	macrophage	FALSE	CD274	CD274 molecule
9573	18.0560446352036	0.0359309474629704	0.204170328441789	0.802085241115712	0.930211507702063	ENSG00000147854	macrophage	FALSE	UHRF2	ubiquitin like with PHD and ring finger domains 2
9574	32.7143332517785	-0.397621338715738	0.183809287189413	0.0112733044991686	0.106460680082374	ENSG00000164985	macrophage	FALSE	PSIP1	PC4 and SRSF1 interacting protein 1
9575	67.0798343878578	-0.0409938332475799	0.262974604022492	0.750561219579486	0.905259032676029	ENSG00000147872	macrophage	FALSE	PLIN2	perilipin 2
9576	6.57074378361016	-0.126276020293613	0.252853463575216	0.406223113924289	0.707650805948553	ENSG00000137070	macrophage	FALSE	IL11RA	interleukin 11 receptor subunit alpha
9577	9.80654045005202	-0.0660574144458889	0.25293701283192	0.65158228855245	0.866935756802837	ENSG00000198467	macrophage	FALSE	TPM2	tropomyosin 2
9578	105.315409105351	0.148489120090892	0.244499193322564	0.359895342938114	0.678665435209001	ENSG00000122694	macrophage	FALSE	GLIPR2	GLI pathogenesis related 2
9579	9.39584071091041	-1.63508408584224	0.490642777476031	6.73090336521525e-05	0.00456134040348125	ENSG00000165072	macrophage	FALSE	MAMDC2	MAM domain containing 2
9580	19.3280398414752	-0.18039332904258	0.257678085044903	0.273841179674428	0.617314677066001	ENSG00000119138	macrophage	FALSE	KLF9	KLF transcription factor 9
9581	147.739828648271	0.21824532322696	0.228989205698367	0.17410668240114	0.500785972394072	ENSG00000135048	macrophage	FALSE	CEMIP2	cell migration inducing hyaluronidase 2
9582	400.083389699042	-0.307587069369614	0.312605907819656	0.109835627108921	0.411007752435894	ENSG00000135046	macrophage	FALSE	ANXA1	annexin A1
9583	17.4556269719775	0.0983870892952528	0.273163260380775	0.491300985985845	0.765600543918389	ENSG00000187210	macrophage	FALSE	GCNT1	glucosaminyl (N-acetyl) transferase 1
9584	13.6437239344003	0.352659475384707	0.332676759548191	0.0700698555504145	0.318868618012031	ENSG00000148019	macrophage	FALSE	CEP78	centrosomal protein 78
9585	2.60176895667828	-0.0218034398344808	0.271291609036537	0.86596678870143	0.944964627809727	ENSG00000180447	macrophage	FALSE	GAS1	growth arrest specific 1
9586	299.877184029801	-0.105104296960444	0.255380693318871	0.4604106645208	0.742330930215822	ENSG00000135047	macrophage	FALSE	CTSL	cathepsin L
9587	170.751095078704	-0.0301937140334513	0.18585475774322	0.832337977283634	0.938434918732715	ENSG00000187764	macrophage	FALSE	SEMA4D	semaphorin 4D
9588	1.50040767225782	0.021387825456681	0.294240320111148	0.951936196565634	0.973185484034682	ENSG00000130222	macrophage	FALSE	GADD45G	growth arrest and DNA damage inducible gamma
9589	14.862423613192	-0.15483633297281	0.215556910530878	0.320536651659162	0.654624446315297	ENSG00000127081	macrophage	FALSE	ZNF484	zinc finger protein 484
9590	102.589990486715	0.157462986485872	0.234576432520037	0.32614552231024	0.65621908502363	ENSG00000127084	macrophage	FALSE	FGD3	FYVE, RhoGEF and PH domain containing 3
9591	110.003293985853	0.13458279462617	0.261725212557123	0.386790867005647	0.691568124994942	ENSG00000131669	macrophage	FALSE	NINJ1	ninjurin 1
9592	25.6137088344013	0.482762493675092	0.34086540742748	0.0258197531555646	0.191891183215321	ENSG00000106785	macrophage	FALSE	TRIM14	tripartite motif containing 14
9593	13.1034774219088	0.0784826256828277	0.286227673122101	0.487217849092989	0.762074244658524	ENSG00000119508	macrophage	FALSE	NR4A3	nuclear receptor subfamily 4 group A member 3
9594	1194.99994801898	0.0354381375900363	0.206011541832715	0.812394182085514	0.931809297651138	ENSG00000165029	macrophage	FALSE	ABCA1	ATP binding cassette subfamily A member 1
9595	13.201815545648	-0.323864153776406	0.287236358259904	0.084895213150829	0.355633091605322	ENSG00000136826	macrophage	FALSE	KLF4	KLF transcription factor 4
9596	1.1508720224255	-0.0320556422376978	0.279125013478696	0.807093525620764	0.930930607673901	ENSG00000165124	macrophage	FALSE	SVEP1	sushi, von Willebrand factor type A, EGF and pentraxin domain containing 1
9597	4.04002631606803	-0.177764856293266	0.296226952387771	0.235365017321078	0.577696209724807	ENSG00000198121	macrophage	FALSE	LPAR1	lysophosphatidic acid receptor 1
9598	22.3571074330062	-0.0709799255987375	0.240935784460374	0.633107349432612	0.858664890098666	ENSG00000106853	macrophage	FALSE	PTGR1	prostaglandin reductase 1
9599	21.2964628124949	-0.100651834226482	0.198041346537332	0.495051149481538	0.767845078148739	ENSG00000148154	macrophage	FALSE	UGCG	UDP-glucose ceramide glucosyltransferase
9600	87.1277622057768	0.359353839450461	0.206635059253644	0.0297929396232503	0.206739956722665	ENSG00000106948	macrophage	FALSE	AKNA	AT-hook transcription factor
9601	28.210132502872	0.44729331265456	0.404509187446252	0.0319311731264176	0.211981038735818	ENSG00000095397	macrophage	FALSE	WHRN	whirlin
9602	9.31129357139386	0.168955258520906	0.336067185002513	0.169863832284921	0.494558750660468	ENSG00000106952	macrophage	FALSE	TNFSF8	TNF superfamily member 8
9603	77.5500045611474	0.636735210156223	0.410342520871286	0.00888833636292499	0.0956985995676054	ENSG00000041982	macrophage	FALSE	TNC	tenascin C
9604	21.1781409095196	0.0193591433092746	0.22718204499705	0.904483757129457	0.960297209598139	ENSG00000056558	macrophage	FALSE	TRAF1	TNF receptor associated factor 1
9605	90.06432068366	0.0860472946436036	0.14570067899943	0.49622144919155	0.767845078148739	ENSG00000119397	macrophage	FALSE	CNTRL	centriolin
9606	528.499905323206	-0.661149857816158	0.311832284462215	0.00698339512106539	0.0843379256928667	ENSG00000148180	macrophage	FALSE	GSN	gelsolin
9607	44.2998651173232	-0.0175179012962534	0.199297939393155	0.9038284675236	0.960297209598139	ENSG00000148175	macrophage	FALSE	STOM	stomatin
9608	73.1615906931741	-0.0727847787123925	0.231697706691302	0.627012917851775	0.853226679113574	ENSG00000044574	macrophage	FALSE	HSPA5	heat shock protein family A (Hsp70) member 5
9609	37.9404265570502	0.0575569796602671	0.215610517671219	0.702721466655613	0.88702074199912	ENSG00000196814	macrophage	FALSE	MVB12B	multivesicular body subunit 12B
9610	140.269765504205	-0.0711913581577975	0.166722992584441	0.605785628559927	0.847342397314811	ENSG00000106991	macrophage	FALSE	ENG	endoglin
9611	1.37554253126463	-0.0356797851125316	0.292120295156687	0.664982789586164	0.870926364671764	ENSG00000106992	macrophage	FALSE	AK1	adenylate kinase 1
9612	3.2456307790428	0.119600612886595	0.272118753028013	0.427585768723282	0.725185518714247	ENSG00000167123	macrophage	FALSE	CERCAM	cerebral endothelial cell adhesion molecule
9613	25.0736289673847	1.44174504598792	0.480528440727111	0.000232196593767441	0.00913192237111257	ENSG00000188483	macrophage	TRUE	IER5L	immediate early response 5 like
9614	12.7411208035915	0.0578088794517857	0.20710488364012	0.700779982189233	0.886384348066139	ENSG00000136878	macrophage	FALSE	USP20	ubiquitin specific peptidase 20
9615	96.3422952404661	-0.244322694133312	0.151044219538916	0.064513046650685	0.306925706792653	ENSG00000187239	macrophage	FALSE	FNBP1	formin binding protein 1
9616	1231.6140908071	-0.0493399152980686	0.16167756873322	0.719026610885242	0.891507821591179	ENSG00000107263	macrophage	FALSE	RAPGEF1	Rap guanine nucleotide exchange factor 1
9617	24.8891729647818	-0.210531565251048	0.249506075456536	0.207173233582579	0.538736193332752	ENSG00000172889	macrophage	FALSE	EGFL7	EGF like domain multiple 7
9618	5.5396964631165	0.158294561330011	0.335736245533248	0.151775218126225	0.470326318103934	ENSG00000107317	macrophage	FALSE	PTGDS	prostaglandin D2 synthase
9619	1.71592484584929	0.0729858989331487	0.313198798967996	0.189259172853063	0.515517621258534	ENSG00000180549	macrophage	FALSE	FUT7	fucosyltransferase 7
9620	8.86506998559568	-0.00722161232645464	0.240285997738613	0.95833911100485	0.97780172495702	ENSG00000107281	macrophage	FALSE	NPDC1	neural proliferation, differentiation and control 1
9621	23.3950692180728	-0.018997565668273	0.238021820464752	0.900387425389513	0.960297209598139	ENSG00000142102	macrophage	FALSE	PGGHG	protein-glucosylgalactosylhydroxylysine glucosidase
9622	24.6740909433741	-0.79042848530426	0.264618509091892	0.000473665878424706	0.0145103498366203	ENSG00000185201	macrophage	FALSE	IFITM2	interferon induced transmembrane protein 2
9623	192.939924056907	0.0668953472554674	0.202012398800923	0.664331675811789	0.870926364671764	ENSG00000142089	macrophage	FALSE	IFITM3	interferon induced transmembrane protein 3
9624	365.391308004931	-0.195522033852579	0.276496582742758	0.25570018040964	0.600297993634595	ENSG00000177156	macrophage	FALSE	TALDO1	transaldolase 1
9625	93.4611373725128	-0.0255376656431162	0.200173155550091	0.863205330530439	0.944964627809727	ENSG00000214063	macrophage	FALSE	TSPAN4	tetraspanin 4
9626	584.837798439694	-0.0329054873764133	0.202312113428155	0.822036038251686	0.93521491308344	ENSG00000117984	macrophage	FALSE	CTSD	cathepsin D
9627	31.8969262693771	-0.265773975649869	0.233467687208326	0.134514167201985	0.458825364093069	ENSG00000130592	macrophage	FALSE	LSP1	lymphocyte specific protein 1
9628	1.32899769416758	-0.02075277560016	0.279974628648423	0.854840183880209	0.944964627809727	ENSG00000269821	macrophage	FALSE	KCNQ1OT1	KCNQ1 opposite strand/antisense transcript 1
9629	2.49169436845626	-0.0600362493524041	0.278193908285298	0.625412207142773	0.853226679113574	ENSG00000129757	macrophage	FALSE	CDKN1C	cyclin dependent kinase inhibitor 1C
9630	1.41381622110197	0.134808266736783	0.335727744907796	0.160359062114328	0.483295273832136	ENSG00000181649	macrophage	FALSE	PHLDA2	pleckstrin homology like domain family A member 2
9631	5.2003891506476	0.481833373095015	0.463667894493437	0.0481116643957222	0.266203746612454	ENSG00000132274	macrophage	FALSE	TRIM22	tripartite motif containing 22
9632	3.5400975124039	-0.0564946200422892	0.276736743114385	0.646339130350847	0.863619093319855	ENSG00000170955	macrophage	FALSE	CAVIN3	caveolae associated protein 3
9633	4.69184934839525	0.292327255453608	0.316420055933193	0.119142074126433	0.431246239489336	ENSG00000166444	macrophage	FALSE	DENND2B	DENN domain containing 2B
9634	4.68876868656076	0.0736306190137518	0.297552537912805	0.454213387178118	0.738979293129166	ENSG00000148926	macrophage	FALSE	ADM	adrenomedullin
9635	53.2073620841115	-1.19489506031116	0.60429616395214	0.00580225752242455	0.0751302623522189	ENSG00000133800	macrophage	FALSE	LYVE1	lymphatic vessel endothelial hyaluronan receptor 1
9636	9.93865029817831	0.13399089103593	0.3202376649535	0.242702698040569	0.583974307929031	ENSG00000152270	macrophage	FALSE	PDE3B	phosphodiesterase 3B
9637	13.6992046016326	-0.0642666790382301	0.293942227084085	0.524880086189117	0.793320563481986	ENSG00000173432	macrophage	FALSE	SAA1	serum amyloid A1
9638	30.0867041998627	-0.173859299345831	0.304557861537862	0.25364283191591	0.600297993634595	ENSG00000109854	macrophage	FALSE	HTATIP2	HIV-1 Tat interactive protein 2
9639	39.315360280379	0.214117255697171	0.327919055497736	0.196401120899345	0.52315461673883	ENSG00000085063	macrophage	FALSE	CD59	CD59 molecule (CD59 blood group)
9640	596.902472503737	-0.478408995864776	0.175774714476007	0.00179414123618498	0.0402400248687202	ENSG00000026508	macrophage	FALSE	CD44	CD44 molecule (Indian blood group)
9641	2.1943384949188	0.0645273265653835	0.297752746034375	0.425671118097264	0.725185518714247	ENSG00000110436	macrophage	FALSE	SLC1A2	solute carrier family 1 member 2
9642	27.8134476675314	-0.0320606090304809	0.233712919792747	0.836749318919979	0.940761905737632	ENSG00000085117	macrophage	FALSE	CD82	CD82 molecule
9643	0.84110142917587	-0.056762818838059	0.28602073554896	0.641536830745149	0.861786373706852	ENSG00000157613	macrophage	FALSE	CREB3L1	cAMP responsive element binding protein 3 like 1
9644	313.871339109878	0.0993600010111205	0.264471520667042	0.484942992240166	0.760594256989709	ENSG00000025434	macrophage	FALSE	NR1H3	nuclear receptor subfamily 1 group H member 3
9645	791.035429419302	-0.117273998070148	0.218180741002718	0.458326936433169	0.740928632031102	ENSG00000066336	macrophage	FALSE	SPI1	Spi-1 proto-oncogene
9646	730.264525666089	0.234226372065263	0.210841069852583	0.141429275369358	0.462808474774948	ENSG00000149177	macrophage	FALSE	PTPRJ	protein tyrosine phosphatase receptor type J
9647	33.7937620885689	-0.745763914790238	0.406050707370177	0.00742080943024108	0.0866681916147294	ENSG00000134802	macrophage	FALSE	SLC43A3	solute carrier family 43 member 3
9648	79.4106961612715	-0.331358979266887	0.227905504091888	0.0582107091586668	0.28940979970957	ENSG00000149131	macrophage	FALSE	SERPING1	serpin family G member 1
9649	80.7357790860893	0.115877936714817	0.212487926513622	0.452809825798116	0.738609274288874	ENSG00000110031	macrophage	FALSE	LPXN	leupaxin
9650	769.194845350736	-0.0885013928936108	0.228521171391045	0.567225014204754	0.827450194937481	ENSG00000110077	macrophage	FALSE	MS4A6A	membrane spanning 4-domains A6A
9651	367.109897797515	0.504936905554279	0.403079255882062	0.0208408602920805	0.166726882336644	ENSG00000166927	macrophage	FALSE	MS4A7	membrane spanning 4-domains A7
9652	22.6057717985472	0.225986356483201	0.301460330622445	0.176046030690792	0.502531396699169	ENSG00000162144	macrophage	FALSE	CYB561A3	cytochrome b561 family member A3
9653	44.8460045081095	0.319609815081912	0.352153276290109	0.08076755055475	0.347411107865637	ENSG00000167995	macrophage	FALSE	BEST1	bestrophin 1
9654	11.8721769450451	-0.283685137120764	0.369589696395632	0.141486805236126	0.462808474774948	ENSG00000176485	macrophage	FALSE	PLAAT3	phospholipase A and acyltransferase 3
9655	283.326494018253	0.00401998614424839	0.200118472624515	0.982943724379073	0.990037945324873	ENSG00000149781	macrophage	FALSE	FERMT3	FERM domain containing kindlin 3
9656	55.7911458790823	0.296761532350394	0.272382102371417	0.0994700120407885	0.390419797260095	ENSG00000168071	macrophage	FALSE	CCDC88B	coiled-coil domain containing 88B
9657	5.62597017567251	0.147148246227973	0.2780150952106	0.338709542085102	0.668327882763679	ENSG00000068831	macrophage	FALSE	RASGRP2	RAS guanyl releasing protein 2
9658	17.9201803566641	0.153228864125786	0.223852531589759	0.358228737573136	0.678665435209001	ENSG00000168067	macrophage	FALSE	MAP4K2	mitogen-activated protein kinase kinase kinase kinase 2
9659	7.88688822743238	0.238359765163195	0.293890484076669	0.175390641058164	0.502531396699169	ENSG00000172638	macrophage	FALSE	EFEMP2	EGF containing fibulin extracellular matrix protein 2
9660	4.81396724598418	-1.14873288954888	0.354634606679858	0.000131502489295955	0.00635928281599602	ENSG00000174807	macrophage	TRUE	CD248	CD248 molecule
9661	1.32624070660977	0.0819199758094335	0.290782544562624	0.47341379564842	0.753632253311224	ENSG00000175463	macrophage	FALSE	TBC1D10C	TBC1 domain family member 10C
9662	112.779591935834	0.06504808886927	0.180919127415213	0.657170686094335	0.86771137860272	ENSG00000084207	macrophage	FALSE	GSTP1	glutathione S-transferase pi 1
9663	163.526792760254	0.253729842009031	0.320172286926281	0.122278939846627	0.432646223781519	ENSG00000137496	macrophage	FALSE	IL18BP	interleukin 18 binding protein
9664	417.301802376924	0.216445989677764	0.29997515554259	0.192644959499947	0.518120062381014	ENSG00000165457	macrophage	FALSE	FOLR2	folate receptor beta
9665	131.65917612009	-0.0243382949986434	0.226815713522824	0.883650901940637	0.952049986018885	ENSG00000186642	macrophage	FALSE	PDE2A	phosphodiesterase 2A
9666	511.503101844678	0.159360639713564	0.213264940638731	0.311586724389903	0.643331942865612	ENSG00000175567	macrophage	FALSE	UCP2	uncoupling protein 2
9667	4.64890914573059	-0.0226186446647414	0.254819403686094	0.863623183968163	0.944964627809727	ENSG00000165434	macrophage	FALSE	PGM2L1	phosphoglucomutase 2 like 1
9668	22.098285410954	-0.0878905729982329	0.208679128644769	0.57160365141424	0.830942345111441	ENSG00000149257	macrophage	FALSE	SERPINH1	serpin family H member 1
9669	52.2608999292045	0.100067637425483	0.299553719762342	0.377012452016311	0.687113552243568	ENSG00000062282	macrophage	FALSE	DGAT2	diacylglycerol O-acyltransferase 2
9670	1.34534475172867	0.0850718352579217	0.291834084432042	0.475517840265538	0.753632253311224	ENSG00000137507	macrophage	FALSE	LRRC32	leucine rich repeat containing 32
9671	22.8983261831285	-0.295586637889803	0.23000321205402	0.0816244919698577	0.348708713993678	ENSG00000137509	macrophage	FALSE	PRCP	prolylcarboxypeptidase
9672	4.60870368383729	0.260416143810287	0.35688890263604	0.129643156218739	0.448023561957228	ENSG00000150687	macrophage	FALSE	PRSS23	serine protease 23
9673	195.383510185407	-0.132288392855548	0.21309892544774	0.389380400802655	0.692722072816056	ENSG00000109861	macrophage	FALSE	CTSC	cathepsin C
9674	50.8609358163936	0.144469143253092	0.238411345833712	0.366086125863565	0.684232401911664	ENSG00000149212	macrophage	FALSE	SESN3	sestrin 3
9675	3.61545712816065	0.152370087687322	0.297958696467486	0.290087030351114	0.628188465725861	ENSG00000023445	macrophage	FALSE	BIRC3	baculoviral IAP repeat containing 3
9676	110.761960201556	0.0137806557862448	0.28754821213655	0.814230674740045	0.931809297651138	ENSG00000262406	macrophage	FALSE	MMP12	matrix metallopeptidase 12
9677	108.553992174405	0.249377628432446	0.232713291451765	0.135419398828049	0.458825364093069	ENSG00000137752	macrophage	FALSE	CASP1	caspase 1
9678	23.7010656172264	0.175862047774625	0.298663817669065	0.247092948298985	0.588405914430063	ENSG00000204397	macrophage	FALSE	CARD16	caspase recruitment domain family member 16
9679	407.285071637415	0.099650726640566	0.142187664565368	0.420994864326462	0.722362772669449	ENSG00000149311	macrophage	FALSE	ATM	ATM serine/threonine kinase
9680	45.6568301718741	-0.130260015124712	0.1839899459602	0.381592430260793	0.690605320471983	ENSG00000137710	macrophage	FALSE	RDX	radixin
9681	5.03179143361195	0.0527459549106992	0.25252237951434	0.717037541211399	0.89080034793424	ENSG00000150782	macrophage	FALSE	IL18	interleukin 18
9682	4.26454325587003	-0.036095264744665	0.264364503786207	0.80901042208227	0.931363052369689	ENSG00000109906	macrophage	FALSE	ZBTB16	zinc finger and BTB domain containing 16
9683	15.7816766502169	-0.700674056977604	0.400042095295753	0.0089907919975935	0.0956985995676054	ENSG00000149591	macrophage	FALSE	TAGLN	transgelin
9684	33.3361515433702	0.408489834011262	0.241806177797379	0.0252437316528968	0.188726946166895	ENSG00000160613	macrophage	FALSE	PCSK7	proprotein convertase subtilisin/kexin type 7
9685	9.86795719376743	-0.0129323008391835	0.284653551193799	0.935650557991984	0.970047733709701	ENSG00000137731	macrophage	FALSE	FXYD2	FXYD domain containing ion transport regulator 2
9686	78.2607375258804	-0.0363607933680104	0.255449102872592	0.799904174577086	0.929719622011695	ENSG00000137726	macrophage	FALSE	FXYD6	FXYD domain containing ion transport regulator 6
9687	804.959740809217	0.423624925797611	0.234728248386032	0.0165710460100648	0.143369964084848	ENSG00000110324	macrophage	FALSE	IL10RA	interleukin 10 receptor subunit alpha
9688	13.2294423070498	0.112199516038282	0.295224931674655	0.36706544165088	0.684822880170626	ENSG00000188486	macrophage	FALSE	H2AX	H2A.X variant histone
9689	4.69919840624795	-0.278103181618677	0.405814338473258	0.0811457986516666	0.347846836540933	ENSG00000109929	macrophage	FALSE	SC5D	sterol-C5-desaturase
9690	11.1691593992452	-0.197115893485315	0.243755103907142	0.27175950925744	0.613902776308174	ENSG00000137642	macrophage	FALSE	SORL1	sortilin related receptor 1
9691	7.55748153507903	-0.19765727470952	0.276084810975526	0.240061781230465	0.583206184188519	ENSG00000149557	macrophage	FALSE	FEZ1	fasciculation and elongation protein zeta 1
9692	1.64119598241899	0.0379615783373939	0.272928513204911	0.747556717601652	0.905259032676029	ENSG00000110080	macrophage	FALSE	ST3GAL4	ST3 beta-galactoside alpha-2,3-sialyltransferase 4
9693	49.5395686173504	0.0930496460686384	0.183514956789847	0.535676748590066	0.802438359500499	ENSG00000151702	macrophage	FALSE	FLI1	Fli-1 proto-oncogene, ETS transcription factor
9694	216.200236279698	-1.27711315668104	0.208588762482254	6.27623927923326e-11	2.62765217823899e-08	ENSG00000067082	macrophage	TRUE	KLF6	KLF transcription factor 6
9695	8.91022904878311	0.101836801640678	0.254587006446978	0.508244208602062	0.775599759700875	ENSG00000134470	macrophage	FALSE	IL15RA	interleukin 15 receptor subunit alpha
9696	24.5601205585247	0.260742030283045	0.374235358258329	0.104735121187243	0.398628218821749	ENSG00000134460	macrophage	FALSE	IL2RA	interleukin 2 receptor subunit alpha
9697	23.2739320601427	1.38984496615737	0.494256841448451	0.000213146550449735	0.00913192237111257	ENSG00000198879	macrophage	TRUE	SFMBT2	Scm like with four mbt domains 2
9698	31.4058373496229	-0.265705195018216	0.183091936862373	0.0777766850591756	0.343615284645883	ENSG00000048740	macrophage	FALSE	CELF2	CUGBP Elav-like family member 2
9699	1136.5739076214	-0.499418907763026	0.173763700145261	0.00120952880057263	0.0316493369483173	ENSG00000026025	macrophage	FALSE	VIM	vimentin
9700	8.90101641165244	-0.377325201566447	0.238411116229273	0.0341200768101958	0.21864702282452	ENSG00000136738	macrophage	FALSE	STAM	signal transducing adaptor molecule
9701	4915.7609761797	-0.168873678393248	0.233130470545121	0.308200909090152	0.640894605657667	ENSG00000260314	macrophage	FALSE	MRC1	mannose receptor C-type 1
9702	12.9758879821656	0.435535191245676	0.355486867234553	0.0409413726468422	0.244868400211589	ENSG00000241058	macrophage	FALSE	NSUN6	NOP2/Sun RNA methyltransferase 6
9703	76.1739329011375	-0.763738590806836	0.207992228491117	6.48628473325299e-05	0.00456134040348125	ENSG00000150867	macrophage	FALSE	PIP4K2A	phosphatidylinositol-5-phosphate 4-kinase type 2 alpha
9704	46.2171860266304	-0.0479071745262254	0.24797315615276	0.744393115009294	0.904337603106124	ENSG00000077420	macrophage	FALSE	APBB1IP	amyloid beta precursor protein binding family B member 1 interacting protein
9705	13.9741080041596	-0.165384638045974	0.246170885878938	0.296123263357406	0.632566319751921	ENSG00000107968	macrophage	FALSE	MAP3K8	mitogen-activated protein kinase kinase kinase 8
9706	425.348757165546	0.00437898053420656	0.148803711548352	0.97333261035027	0.984304153462109	ENSG00000099250	macrophage	FALSE	NRP1	neuropilin 1
9707	11.5602112202652	0.244924197399018	0.337976323941746	0.150567846197458	0.469851100986153	ENSG00000095794	macrophage	FALSE	CREM	cAMP responsive element modulator
9708	388.096474050707	-0.316654469592826	0.246174299696229	0.0807518448833459	0.347411107865637	ENSG00000107562	macrophage	FALSE	CXCL12	C-X-C motif chemokine ligand 12
9709	205.36789491401	0.515468046056181	0.312686607415348	0.0123842297589582	0.114372004244497	ENSG00000107551	macrophage	FALSE	RASSF4	Ras association domain family member 4
9710	435.509955504739	0.214686551707554	0.256004838315261	0.199505532337268	0.526552156717912	ENSG00000012779	macrophage	FALSE	ALOX5	arachidonate 5-lipoxygenase
9711	19.3816071492619	-0.0128972112793154	0.25231521235338	0.922100516186514	0.966385786942825	ENSG00000204161	macrophage	FALSE	TMEM273	transmembrane protein 273
9712	0.84742160021182	0.0708637462091711	0.310420428271017	0.324027151625693	0.655993032872462	ENSG00000170312	macrophage	FALSE	CDK1	cyclin dependent kinase 1
9713	43.1347402138546	-0.351977804756265	0.206585640552824	0.0315557792127652	0.211981038735818	ENSG00000150347	macrophage	FALSE	ARID5B	AT-rich interaction domain 5B
9714	44.2399433844746	0.170861359792494	0.313460437219913	0.223734190463419	0.558661146021432	ENSG00000122877	macrophage	FALSE	EGR2	early growth response 2
9715	302.606295728315	-0.143514364707706	0.268231494789698	0.375473275012415	0.687113552243568	ENSG00000122862	macrophage	FALSE	SRGN	serglycin
9716	4.39082966444277	0.0428823253768802	0.250036418547329	0.779479377936395	0.921163300904001	ENSG00000099282	macrophage	FALSE	TSPAN15	tetraspanin 15
9717	132.949419223573	-0.24809036459546	0.257434686418536	0.164375874449541	0.483647006027624	ENSG00000107738	macrophage	FALSE	VSIR	V-set immunoregulatory receptor
9718	21.9135616970927	0.0591235863644717	0.293856382049015	0.554380277957634	0.816629578742143	ENSG00000168209	macrophage	FALSE	DDIT4	DNA damage inducible transcript 4
9719	106.345607073802	1.73288373149944	0.463767732982472	9.16295957519697e-06	0.000959056435537283	ENSG00000122861	macrophage	FALSE	PLAU	plasminogen activator, urokinase
9720	4.75880686316216	-0.267795726846489	0.332282963324019	0.132283624832169	0.455200637778643	ENSG00000165655	macrophage	FALSE	ZNF503	zinc finger protein 503
9721	120.696356689403	-0.00811350055670821	0.262464484876476	0.940370063637746	0.971402618688954	ENSG00000108179	macrophage	FALSE	PPIF	peptidylprolyl isomerase F
9722	0.927919688359128	-0.100999815588263	0.307426549843788	0.304421885016692	0.638320346545852	ENSG00000189129	macrophage	FALSE	PLAC9	placenta associated 9
9723	5.99741974493974	0.0134165621546922	0.267692627438072	0.920007356160684	0.966097822912994	ENSG00000122378	macrophage	FALSE	PRXL2A	peroxiredoxin like 2A
9724	82.7787957248284	-0.475108243364485	0.181370446106849	0.00245995960189303	0.0490430041266293	ENSG00000148672	macrophage	FALSE	GLUD1	glutamate dehydrogenase 1
9725	88.0412410187933	0.0148763610143572	0.229743394882944	0.874851642240918	0.95193153787245	ENSG00000198682	macrophage	FALSE	PAPSS2	3'-phosphoadenosine 5'-phosphosulfate synthase 2
9726	18.974279862434	-0.146397860326682	0.264987329050397	0.369673497416946	0.684822880170626	ENSG00000107796	macrophage	FALSE	ACTA2	actin alpha 2, smooth muscle
9727	3.3991108237016	0.0841743818929288	0.30104094210087	0.359477017802535	0.678665435209001	ENSG00000138135	macrophage	FALSE	CH25H	cholesterol 25-hydroxylase
9728	4.55413213308153	0.0659762315232294	0.248478440253516	0.64932470497108	0.864848175443984	ENSG00000119922	macrophage	FALSE	IFIT2	interferon induced protein with tetratricopeptide repeats 2
9729	11.6266314529821	0.0298990619592799	0.235845544798624	0.83732572950541	0.940761905737632	ENSG00000138182	macrophage	FALSE	KIF20B	kinesin family member 20B
9730	1.21391888801852	0.0947325092189659	0.296650764163939	0.398746171132269	0.701957500137607	ENSG00000119938	macrophage	FALSE	PPP1R3C	protein phosphatase 1 regulatory subunit 3C
9731	5.00296255469418	0.238439434692354	0.347211293816534	0.161022752206172	0.483295273832136	ENSG00000152804	macrophage	FALSE	HHEX	hematopoietically expressed homeobox
9732	7.38548938978959	-0.181518440465977	0.266991620238057	0.254838716665751	0.600297993634595	ENSG00000119977	macrophage	FALSE	TCTN3	tectonic family member 3
9733	27.2153374344363	-0.319044693782614	0.274766698794581	0.0793714329517176	0.345691702821977	ENSG00000138185	macrophage	FALSE	ENTPD1	ectonucleoside triphosphate diphosphohydrolase 1
9734	634.628554594185	0.0499778691596452	0.228787169719377	0.736225395837893	0.900388604841669	ENSG00000155629	macrophage	FALSE	PIK3AP1	phosphoinositide-3-kinase adaptor protein 1
9735	402.681021106339	0.117545752642457	0.318086519471383	0.21627359962436	0.551635296888259	ENSG00000099194	macrophage	FALSE	SCD	stearoyl-CoA desaturase
9736	15.6382480332319	-0.117980658814666	0.196307126203574	0.442576300052965	0.731053390086742	ENSG00000148700	macrophage	FALSE	ADD3	adducin 3
9737	19.3862017009342	-0.0169351346897103	0.258510282562497	0.911650198673888	0.961556196402889	ENSG00000138166	macrophage	FALSE	DUSP5	dual specificity phosphatase 5
9738	26.9667321719348	-0.52869843593229	0.256278556953995	0.00818696093538867	0.0926380444580916	ENSG00000148908	macrophage	FALSE	RGS10	regulator of G protein signaling 10
9739	10.4561565359957	-0.0863059077265851	0.222761897739129	0.579139270679175	0.832331914126864	ENSG00000151929	macrophage	FALSE	BAG3	BAG cochaperone 3
9740	702.34931890518	0.286474304126375	0.198424499920854	0.0671477098709727	0.313076149967356	ENSG00000166033	macrophage	FALSE	HTRA1	HtrA serine peptidase 1
9741	9.54874290531628	-0.0646302326726345	0.249261637687062	0.65950511143427	0.86771137860272	ENSG00000189319	macrophage	FALSE	FAM53B	family with sequence similarity 53 member B
9742	365.817333821585	0.123852024230872	0.199998848154745	0.412943891204893	0.7126568206457	ENSG00000132334	macrophage	FALSE	PTPRE	protein tyrosine phosphatase receptor type E
9743	21.452622365506	0.12005126483513	0.318210091000305	0.221657510852671	0.555988775761834	ENSG00000176171	macrophage	FALSE	BNIP3	BCL2 interacting protein 3
9744	92.691488129058	0.451182822787033	0.422882106701155	0.0361484812398209	0.228153228327714	ENSG00000151651	macrophage	FALSE	ADAM8	ADAM metallopeptidase domain 8
9745	5.41374827566385	-0.115413662914007	0.2354125383576	0.461864935671439	0.743287167724983	ENSG00000151065	macrophage	FALSE	DCP1B	decapping mRNA 1B
9746	24.7375792342319	0.124254728266652	0.198946165456944	0.426534725522228	0.725185518714247	ENSG00000110799	macrophage	FALSE	VWF	von Willebrand factor
9747	29.8044796539011	-0.433664845224907	0.282570785060765	0.031188897833549	0.211981038735818	ENSG00000010278	macrophage	FALSE	CD9	CD9 molecule
9748	24.2260328760875	0.216010088675333	0.324317906939471	0.159116058212073	0.483295273832136	ENSG00000139190	macrophage	FALSE	VAMP1	vesicle associated membrane protein 1
9749	139.837057514838	0.239785831707532	0.242776823101135	0.150424514070021	0.469851100986153	ENSG00000010295	macrophage	FALSE	IFFO1	intermediate filament family orphan 1
9750	131.750834852837	0.090431922039359	0.208628056831368	0.560037963535151	0.821737946495502	ENSG00000010610	macrophage	FALSE	CD4	CD4 molecule
9751	33.842625636378	0.247950358360022	0.309974000369211	0.13909665818653	0.460984071698886	ENSG00000111674	macrophage	FALSE	ENO2	enolase 2
9752	613.975129061555	0.243693392764055	0.186192958245506	0.103679945179062	0.398628218821749	ENSG00000111679	macrophage	FALSE	PTPN6	protein tyrosine phosphatase non-receptor type 6
9753	2194.38413061699	-0.0493778674265979	0.209468099293696	0.744337752998081	0.904337603106124	ENSG00000177575	macrophage	FALSE	CD163	CD163 molecule
9754	44.4276375079864	0.0120323064654855	0.263968246867874	0.946649848694465	0.971402618688954	ENSG00000059804	macrophage	FALSE	SLC2A3	solute carrier family 2 member 3
9755	196.483261532603	-0.105185876875805	0.260988201776022	0.471890009154396	0.753632253311224	ENSG00000171860	macrophage	FALSE	C3AR1	complement C3a receptor 1
9756	1431.2498099573	0.193903521925532	0.187358684315118	0.193339664838436	0.518877391104863	ENSG00000175899	macrophage	FALSE	A2M	alpha-2-macroglobulin
9757	5.24249195995412	-0.105037401341304	0.248771982350915	0.482498256491412	0.760299921255483	ENSG00000110852	macrophage	FALSE	CLEC2B	C-type lectin domain family 2 member B
9758	33.9560328620559	0.112500836922698	0.334524448567511	0.000442688134367402	0.0140693101022425	ENSG00000173391	macrophage	FALSE	OLR1	oxidized low density lipoprotein receptor 1
9759	19.9909224726677	-0.164310660175316	0.26007558107143	0.314388008297635	0.647027468438082	ENSG00000111266	macrophage	FALSE	DUSP16	dual specificity phosphatase 16
9760	92.268882906595	-0.542935725163276	0.273270051028237	0.00974077446385413	0.0978753018128063	ENSG00000134531	macrophage	FALSE	EMP1	epithelial membrane protein 1
9761	173.848314215801	-0.121023159400577	0.155648892917464	0.369358973115342	0.684822880170626	ENSG00000171681	macrophage	FALSE	ATF7IP	activating transcription factor 7 interacting protein
9762	9.56346700245546	0.140961363803119	0.261938931361165	0.359018555778186	0.678665435209001	ENSG00000197837	macrophage	FALSE	H4C16	H4 histone 16
9763	69.7554316600589	-0.252265312511781	0.213818420486458	0.137362733320497	0.460984071698886	ENSG00000111348	macrophage	FALSE	ARHGDIB	Rho GDP dissociation inhibitor beta
9764	46.3166059425729	-0.073739178174186	0.183645201584657	0.619048471278093	0.851872094475298	ENSG00000151491	macrophage	FALSE	EPS8	epidermal growth factor receptor pathway substrate 8
9765	235.956346577309	-0.0196429874878085	0.280912719578761	0.875300667894828	0.95193153787245	ENSG00000008394	macrophage	FALSE	MGST1	microsomal glutathione S-transferase 1
9766	151.430175714583	-0.031330448458228	0.227900698941765	0.844680814320157	0.943878205325727	ENSG00000060982	macrophage	FALSE	BCAT1	branched chain amino acid transaminase 1
9767	1.57351888535908	-0.00895116543924896	0.271975040569724	0.958208934923918	0.97780172495702	ENSG00000118308	macrophage	FALSE	IRAG2	inositol 1,4,5-triphosphate receptor associated 2
9768	14.0718995253832	0.148156600570238	0.208949895274444	0.335301037804977	0.663209611784333	ENSG00000110841	macrophage	FALSE	PPFIBP1	PPFIA binding protein 1
9769	96.3987124330719	0.145558378005338	0.186006952801188	0.334176614557824	0.663073977700832	ENSG00000174718	macrophage	FALSE	RESF1	retroelement silencing factor 1
9770	126.595115731885	-0.648472498523634	0.262682116487599	0.0027671560650881	0.0521761874900976	ENSG00000167552	macrophage	FALSE	TUBA1A	tubulin alpha 1a
9771	13.718226159634	0.481269413140492	0.471705589185972	0.0383537965953686	0.237154094458818	ENSG00000050405	macrophage	FALSE	LIMA1	LIM domain and actin binding 1
9772	14.8872087131719	0.011752711045389	0.266438176554421	0.908066637930234	0.96079757438534	ENSG00000185432	macrophage	FALSE	TMT1A	thiol methyltransferase 1A
9773	84.8655284199195	-0.0656239262961099	0.22292725051364	0.674489334538561	0.876975780725085	ENSG00000110934	macrophage	FALSE	BIN2	bridging integrator 2
9774	35.8044081072986	-0.141332937543418	0.287041216749904	0.363390842329655	0.682240505180937	ENSG00000161835	macrophage	FALSE	TAMALIN	trafficking regulator and scaffold protein tamalin
9775	2.84184765462195	0.150175037972401	0.352088697788805	0.0469607330409515	0.263315538836764	ENSG00000135480	macrophage	FALSE	KRT7	keratin 7
9776	4.01297418781764	0.139559006717457	0.346033627615729	0.0214211175699232	0.168821958677364	ENSG00000170421	macrophage	FALSE	KRT8	keratin 8
9777	1.02424468797202	0.0885644328084602	0.31862005125344	0.139317409277645	0.460984071698886	ENSG00000111057	macrophage	FALSE	KRT18	keratin 18
9778	0.855028071968039	-0.186255293920687	0.36355990033632	0.1062049080342	0.400872751420912	ENSG00000167779	macrophage	FALSE	IGFBP6	insulin like growth factor binding protein 6
9779	1.4920641567613	0.131553995423613	0.313972368299869	0.276784218458476	0.617314677066001	ENSG00000139626	macrophage	FALSE	ITGB7	integrin subunit beta 7
9780	2.67978995219843	0.101931450716922	0.304078994236527	0.358911773721727	0.678665435209001	ENSG00000250742	macrophage	FALSE	LINC02381	long intergenic non-protein coding RNA 2381
9781	111.250953995523	-0.0381084068284777	0.20618644342359	0.793509904917619	0.9256669014031	ENSG00000161638	macrophage	FALSE	ITGA5	integrin subunit alpha 5
9782	577.714279164391	0.518454278126264	0.234730144193872	0.00474612547389156	0.0661134443706481	ENSG00000123338	macrophage	FALSE	NCKAP1L	NCK associated protein 1 like
9783	1100.85900911719	0.114722270510437	0.33181428602949	0.0234011805383516	0.179218797293717	ENSG00000172551	macrophage	FALSE	MUCL1	mucin like 1
9784	1.94009688894597	0.234699882666099	0.38589508485573	0.11507348473092	0.420152025645452	ENSG00000135426	macrophage	FALSE	TESPA1	thymocyte expressed, positive selection associated 1
9785	142.773002396227	0.128068853554217	0.256744991438934	0.387630541398439	0.691568124994942	ENSG00000123342	macrophage	FALSE	MMP19	matrix metallopeptidase 19
9786	3427.06187274545	-0.0247367623615595	0.176257063535021	0.862145262801186	0.944964627809727	ENSG00000123384	macrophage	FALSE	LRP1	LDL receptor related protein 1
9787	68.0067228957055	0.160982465301899	0.245275346183896	0.328109542511815	0.65621908502363	ENSG00000123329	macrophage	FALSE	ARHGAP9	Rho GTPase activating protein 9
9788	4.0926222924134	0.10974251168817	0.289029107583855	0.407067511216279	0.70813960399951	ENSG00000175197	macrophage	FALSE	DDIT3	DNA damage inducible transcript 3
9789	7.41088976846986	0.222752796343018	0.311613129253114	0.180365184588606	0.507947099639381	ENSG00000127311	macrophage	FALSE	HELB	DNA helicase B
9790	319.929092704703	-0.0385080283282323	0.242415111601588	0.807195632852541	0.930930607673901	ENSG00000135678	macrophage	FALSE	CPM	carboxypeptidase M
9791	2096.6658597954	0.0882269100152803	0.253049944834166	0.562551855017821	0.82350248240371	ENSG00000090382	macrophage	FALSE	LYZ	lysozyme
9792	0.959063079390265	0.0762349544909492	0.302614751397336	0.368675881512658	0.684822880170626	ENSG00000173451	macrophage	FALSE	THAP2	THAP domain containing 2
9793	10.9135298804053	-0.233763594724775	0.273933220254759	0.180247463186128	0.507947099639381	ENSG00000139278	macrophage	FALSE	GLIPR1	GLI pathogenesis related 1
9794	15.9596606629119	-0.728694521910176	0.527050931353673	0.010215972036683	0.099146814129103	ENSG00000139289	macrophage	FALSE	PHLDA1	pleckstrin homology like domain family A member 1
9795	13.9470262662616	0.0560618069601166	0.234079002581511	0.703854369721448	0.88702074199912	ENSG00000049130	macrophage	FALSE	KITLG	KIT ligand
9796	163.408247756578	-0.400288860420141	0.324687613368505	0.0570757124635058	0.289234749316065	ENSG00000139318	macrophage	FALSE	DUSP6	dual specificity phosphatase 6
9797	1.4844726005844	0.0649338713956458	0.30688080598338	0.714373270720481	0.890544944726148	ENSG00000271614	macrophage	FALSE	ATP2B1-AS1	ATP2B1 antisense RNA 1
9798	19.9487649611398	-0.143966284148931	0.26756627520301	0.360012055331453	0.678665435209001	ENSG00000173598	macrophage	FALSE	NUDT4	nudix hydrolase 4
9799	1.32809277755595	-0.0553019231636099	0.291191017524675	0.554605916136185	0.816629578742143	ENSG00000120833	macrophage	FALSE	SOCS2	suppressor of cytokine signaling 2
9800	12.1836140207176	0.0591178352932754	0.275957778261952	0.629593444061003	0.855811001883788	ENSG00000169372	macrophage	FALSE	CRADD	CASP2 and RIPK1 domain containing adaptor with death domain
9801	67.8642139347864	-0.0218590952033355	0.140003930546378	0.845684666105563	0.94410872767004	ENSG00000111670	macrophage	FALSE	GNPTAB	N-acetylglucosamine-1-phosphate transferase subunits alpha and beta
9802	29.7600946971211	0.317108266801722	0.40939029200515	0.068222361225046	0.31502678565683	ENSG00000017427	macrophage	FALSE	IGF1	insulin like growth factor 1
9803	84.8019833610323	0.0413887298579027	0.254590663687321	0.777937354746556	0.921163300904001	ENSG00000198431	macrophage	FALSE	TXNRD1	thioredoxin reductase 1
9804	24.7091334397002	0.811077517022344	1.1195441125617	0.00850994545950298	0.0945884203286349	ENSG00000183160	macrophage	FALSE	TMEM119	transmembrane protein 119
9805	15.470940455563	-0.116975740267753	0.232972708167163	0.481894506304276	0.760299921255483	ENSG00000110876	macrophage	FALSE	SELPLG	selectin P ligand
9806	36.5634249001992	0.0443900996726513	0.19923826200569	0.767438916662127	0.914519240348797	ENSG00000139433	macrophage	FALSE	GLTP	glycolipid transfer protein
9807	34.8934246181543	-0.0621212254169434	0.228548520948045	0.692498002102351	0.886384348066139	ENSG00000111275	macrophage	FALSE	ALDH2	aldehyde dehydrogenase 2 family member
9808	24.2241380292058	0.720152308823379	0.577547184020998	0.0110897772597506	0.105520910895809	ENSG00000089127	macrophage	FALSE	OAS1	2'-5'-oligoadenylate synthetase 1
9809	10.9940049169959	1.99606261828381	0.864214292345855	0.00146956312870954	0.0354956017242149	ENSG00000135114	macrophage	TRUE	OASL	2'-5'-oligoadenylate synthetase like
9810	172.035836176833	0.118012945837086	0.234334700291177	0.442939195745231	0.731053390086742	ENSG00000089041	macrophage	FALSE	P2RX7	purinergic receptor P2X 7
9811	117.684814358421	0.140952416809206	0.180630774140565	0.327428796773442	0.65621908502363	ENSG00000089094	macrophage	FALSE	KDM2B	lysine demethylase 2B
9812	4.97939469179823	-0.0575411487253012	0.310052145557005	0.37669707593219	0.687113552243568	ENSG00000212694	macrophage	FALSE	LINC01089	long intergenic non-protein coding RNA 1089
9813	2.3893737478704	0.0710965103790699	0.299692746626337	0.425393659015935	0.725185518714247	ENSG00000182782	macrophage	FALSE	HCAR2	hydroxycarboxylic acid receptor 2
9814	1.1807128357401	0.0760709242523404	0.313373095629257	0.210947687368201	0.542930933062418	ENSG00000255398	macrophage	FALSE	HCAR3	hydroxycarboxylic acid receptor 3
9815	29.5557212097683	-0.0580038703619159	0.215730438239824	0.697145204701057	0.886384348066139	ENSG00000073060	macrophage	FALSE	SCARB1	scavenger receptor class B member 1
9816	4.05758989204672	-0.125029612731924	0.277921176413242	0.383300640136724	0.691568124994942	ENSG00000256223	macrophage	FALSE	ZNF10	zinc finger protein 10
9817	682.382508723717	-0.0289732696125653	0.278758380077817	0.827898726651553	0.93763823325009	ENSG00000165474	macrophage	FALSE	GJB2	gap junction protein beta 2
9818	1.16338630204015	0.0431132344512892	0.299846237287672	0.912091557806572	0.961556196402889	ENSG00000121742	macrophage	FALSE	GJB6	gap junction protein beta 6
9819	9.19870508624718	0.603647185027144	0.453700676172588	0.0205009285191924	0.16505875782119	ENSG00000182957	macrophage	FALSE	SPATA13	spermatogenesis associated 13
9820	38.4082371628242	-0.137453262307148	0.242752832108418	0.392553724834209	0.695412522414339	ENSG00000102755	macrophage	FALSE	FLT1	fms related receptor tyrosine kinase 1
9821	47.6554125263995	0.204334215440047	0.233694513116835	0.205358522560858	0.535824867130659	ENSG00000132952	macrophage	FALSE	USPL1	ubiquitin specific peptidase like 1
9822	6.54617860239302	-1.33208856665597	0.421922844837498	0.000223555075647106	0.00913192237111257	ENSG00000132965	macrophage	FALSE	ALOX5AP	arachidonate 5-lipoxygenase activating protein
9823	60.0400137902504	-0.116882623218465	0.236544738465629	0.46341516201553	0.743358165378678	ENSG00000120694	macrophage	FALSE	HSPH1	heat shock protein family H (Hsp110) member 1
9824	42.9346878443908	0.138365846645364	0.246112171065858	0.375842985311233	0.687113552243568	ENSG00000133121	macrophage	FALSE	STARD13	StAR related lipid transfer domain containing 13
9825	3.15484037221808	-0.0475182557193705	0.266370490219719	0.728951930170491	0.896698781165502	ENSG00000183722	macrophage	FALSE	LHFPL6	LHFPL tetraspan subfamily member 6
9826	13.4184391849386	-0.137362473101936	0.268275492618822	0.386925696356081	0.691568124994942	ENSG00000102760	macrophage	FALSE	RGCC	regulator of cell cycle
9827	3.14384049195127	0.0352238707983846	0.294261541955347	0.645437279405745	0.863619093319855	ENSG00000120659	macrophage	FALSE	TNFSF11	TNF superfamily member 11
9828	89.8244817817343	1.05446895231592	0.423692181012026	0.000621349265759507	0.0181491785533475	ENSG00000133106	macrophage	FALSE	EPSTI1	epithelial stromal interaction 1
9829	7.58909846224371	0.0237124213575433	0.2209891630881	0.871991527980074	0.950712985367164	ENSG00000102804	macrophage	FALSE	TSC22D1	TSC22 domain family member 1
9830	748.755122711306	-0.238816506700395	0.199372687827706	0.138417204481115	0.460984071698886	ENSG00000136167	macrophage	FALSE	LCP1	lymphocyte cytosolic protein 1
9831	84.4369442344045	0.00307967209270579	0.195450866130794	0.984530002830622	0.990841092592357	ENSG00000139679	macrophage	FALSE	LPAR6	lysophosphatidic acid receptor 6
9832	10.1655586129617	0.061881004849865	0.25429331280652	0.662191074448652	0.869496258151035	ENSG00000136161	macrophage	FALSE	RCBTB2	RCC1 and BTB domain containing protein 2
9833	2.1546084808929	0.198288877476046	0.382624485545836	0.0392739264708871	0.237154094458818	ENSG00000152207	macrophage	FALSE	CYSLTR2	cysteinyl leukotriene receptor 2
9834	16.0734130960452	0.186177160721032	0.288202935947209	0.236219312217119	0.578345918410723	ENSG00000136144	macrophage	FALSE	RCBTB1	RCC1 and BTB domain containing protein 1
9835	1.08163138722222	0.196487359622416	0.383232084024255	0.0520321743940471	0.274589962348417	ENSG00000136153	macrophage	FALSE	LMO7	LIM domain 7
9836	350.86086928586	0.0559483546385347	0.210864191548992	0.710233966627564	0.88969591791516	ENSG00000178695	macrophage	FALSE	KCTD12	potassium channel tetramerization domain containing 12
9837	365.0868124248	-0.0342358044242105	0.140633417961277	0.782554969947043	0.921163300904001	ENSG00000005810	macrophage	FALSE	MYCBP2	MYC binding protein 2
9838	11.912285364141	-0.0478420173525727	0.241676055207951	0.73368071818321	0.898887766172003	ENSG00000136158	macrophage	FALSE	SPRY2	sprouty RTK signaling antagonist 2
9839	26.1251821548292	-0.0357715067299984	0.18643641904747	0.813549227182113	0.931809297651138	ENSG00000139793	macrophage	FALSE	MBNL2	muscleblind like splicing regulator 2
9840	70.3202016673816	-0.994333109945841	0.364360376295067	0.000573128627314635	0.0171392751406472	ENSG00000169508	macrophage	FALSE	GPR183	G protein-coupled receptor 183
9841	70.7690218829554	0.187974222659062	0.335838395671127	0.164783507776124	0.483647006027624	ENSG00000102524	macrophage	FALSE	TNFSF13B	TNF superfamily member 13b
9842	24.6244520677851	0.121959913551165	0.320267309047462	0.218069896535322	0.552352022095178	ENSG00000139832	macrophage	FALSE	RAB20	RAB20, member RAS oncogene family
9843	15.8476639387585	-0.233700476432083	0.294927150742784	0.164549529342064	0.483647006027624	ENSG00000184497	macrophage	FALSE	TMEM255B	transmembrane protein 255B
9844	30.2796676083334	0.0721259189290105	0.271938097834054	0.583194915014497	0.835421185975221	ENSG00000198805	macrophage	FALSE	PNP	purine nucleoside phosphorylase
9845	154.307971116356	0.166355948106859	0.319705286626917	0.210934730149184	0.542930933062418	ENSG00000169413	macrophage	FALSE	RNASE6	ribonuclease A family member k6
9846	2937.19428294272	-0.261768695071467	0.265670841752267	0.160936551556428	0.483295273832136	ENSG00000129538	macrophage	FALSE	RNASE1	ribonuclease A family member 1, pancreatic
9847	25.0146418654591	0.209272330968181	0.252573730496804	0.208540899247877	0.540056431866668	ENSG00000165792	macrophage	FALSE	METTL17	methyltransferase like 17
9848	11.805042054941	0.26702347631524	0.297880872305231	0.143594313522856	0.465584950743575	ENSG00000165795	macrophage	FALSE	NDRG2	NDRG family member 2
9849	315.461255766349	0.0356458445131588	0.189054936540132	0.812172357833648	0.931809297651138	ENSG00000157227	macrophage	FALSE	MMP14	matrix metallopeptidase 14
9850	68.532585279841	-0.238103761502278	0.277959399057711	0.180785073337178	0.507947099639381	ENSG00000092068	macrophage	FALSE	SLC7A8	solute carrier family 7 member 8
9851	1.45840081122438	0.0185468419124534	0.27674885856383	0.85229685069255	0.944823340220514	ENSG00000092295	macrophage	FALSE	TGM1	transglutaminase 1
9852	6.47905131475335	0.290318378515643	0.438394773646215	0.0622078733189194	0.301672157870899	ENSG00000129521	macrophage	FALSE	EGLN3	egl-9 family hypoxia inducible factor 3
9853	14.9214004635319	0.184496488603725	0.336688717348925	0.16347692608307	0.483647006027624	ENSG00000214900	macrophage	FALSE	LINC01599	long intergenic non-protein coding RNA 1599
9854	4.89123912758973	-0.114521397932223	0.289567533736414	0.429866712380272	0.72599578039256	ENSG00000186469	macrophage	FALSE	GNG2	G protein subunit gamma 2
9855	45.1180925564623	-0.890323933743568	0.490965707090555	0.00599467134089236	0.0766392917296192	ENSG00000125384	macrophage	FALSE	PTGER2	prostaglandin E receptor 2
9856	31.7164449003252	0.0205011210872932	0.250022297481463	0.906624884227344	0.96079757438534	ENSG00000197930	macrophage	FALSE	ERO1A	endoplasmic reticulum oxidoreductase 1 alpha
9857	7.04856576503576	-0.179296940650572	0.252641983939966	0.275985244043385	0.617314677066001	ENSG00000073712	macrophage	FALSE	FERMT2	FERM domain containing kindlin 2
9858	32.1603629801299	0.0391066484286292	0.201269486968496	0.78439769503504	0.921163300904001	ENSG00000100523	macrophage	FALSE	DDHD1	DDHD domain containing 1
9859	15.2407951809569	0.0781292018473749	0.172871219079675	0.585665961556997	0.835880777383992	ENSG00000100592	macrophage	FALSE	DAAM1	dishevelled associated activator of morphogenesis 1
9860	28.729231758262	-0.0086740077675706	0.165016565340967	0.948316273362168	0.971402618688954	ENSG00000027075	macrophage	FALSE	PRKCH	protein kinase C eta
9861	1.41762151309227	-0.127425995031835	0.330616507669314	0.120417928231885	0.432646223781519	ENSG00000258667	macrophage	FALSE	HIF1A-AS3	HIF1A antisense RNA 3
9862	15.5353492555189	-0.060891772453115	0.235245247647948	0.685914858485743	0.883591555213848	ENSG00000089775	macrophage	FALSE	ZBTB25	zinc finger and BTB domain containing 25
9863	50.790960898394	-0.350128973885677	0.224836358188129	0.0420216869266087	0.248172968341525	ENSG00000126804	macrophage	FALSE	ZBTB1	zinc finger and BTB domain containing 1
9864	2.04544373960721	-0.225039422932927	0.344087440710712	0.146847055667585	0.469851100986153	ENSG00000126803	macrophage	FALSE	HSPA2	heat shock protein family A (Hsp70) member 2
9865	2.75946186559601	0.228994954634899	0.389880926753251	0.0869773371444708	0.358175526076903	ENSG00000100558	macrophage	FALSE	PLEK2	pleckstrin 2
9866	318.418495650115	-0.857258408779563	0.187161205410573	4.04884014472342e-07	0.000101706864435452	ENSG00000185650	macrophage	FALSE	ZFP36L1	ZFP36 ring finger protein like 1
9867	256.553807840526	0.169768005402515	0.210391087990879	0.27654309433776	0.617314677066001	ENSG00000072110	macrophage	FALSE	ACTN1	actinin alpha 1
9868	7.09060492721135	0.166234267517489	0.30007034660467	0.27632301767171	0.617314677066001	ENSG00000176903	macrophage	FALSE	PNMA1	PNMA family member 1
9869	775.908207628198	-1.86910577512425	0.608423015120098	0.000254184054531839	0.00913192237111257	ENSG00000170345	macrophage	TRUE	FOS	Fos proto-oncogene, AP-1 transcription factor subunit
9870	76.6063469489041	0.225085020098798	0.264247424062709	0.181987416272071	0.507947099639381	ENSG00000119669	macrophage	FALSE	IRF2BPL	interferon regulatory factor 2 binding protein like
9871	3.91980562116592	-0.0228438567041013	0.274649601709922	0.844417859276159	0.943878205325727	ENSG00000140030	macrophage	FALSE	GPR65	G protein-coupled receptor 65
9872	2.77998655110157	-0.0596828032224011	0.249133996972463	0.693026894405117	0.886384348066139	ENSG00000100784	macrophage	FALSE	RPS6KA5	ribosomal protein S6 kinase A5
9873	2.26509503414056	0.111276339857323	0.276548498427686	0.43198692355089	0.726333786955312	ENSG00000015133	macrophage	FALSE	CCDC88C	coiled-coil domain containing 88C
9874	15.0347675247537	0.325002905276494	0.51932034561244	0.0359543173367947	0.22807385138896	ENSG00000165949	macrophage	FALSE	IFI27	interferon alpha inducible protein 27
9875	373.93638542633	-0.102316144621608	0.278547477184117	0.439290641550753	0.729738130425983	ENSG00000197249	macrophage	FALSE	SERPINA1	serpin family A member 1
9876	162.311368623486	0.112978578287455	0.262773406476232	0.433594155182319	0.726333786955312	ENSG00000165959	macrophage	FALSE	CLMN	calmin
9877	55.416392204035	-0.269098447191158	0.149170901820278	0.0440713292447339	0.253915548309109	ENSG00000078304	macrophage	FALSE	PPP2R5C	protein phosphatase 2 regulatory subunit B'gamma
9878	579.901447847287	0.440109301524048	0.309076797503258	0.0281340317111016	0.20336065589771	ENSG00000185215	macrophage	FALSE	TNFAIP2	TNF alpha induced protein 2
9879	2.84815980310981	-0.428061274284394	0.469751442676699	0.0451379637787251	0.256530690072755	ENSG00000213145	macrophage	FALSE	CRIP1	cysteine rich protein 1
9880	7.2062531560468	0.26937426539628	0.346654416797438	0.14149558464457	0.462808474774948	ENSG00000185115	macrophage	FALSE	NSMCE3	NSE3 homolog, SMC5-SMC6 complex component
9881	215.769415939622	0.0849340274303301	0.21532064719248	0.574711924154808	0.83192812051351	ENSG00000248905	macrophage	FALSE	FMN1	formin 1
9882	5.24811570253542	0.110399205650647	0.245722297539971	0.475820363754619	0.753632253311224	ENSG00000176454	macrophage	FALSE	LPCAT4	lysophosphatidylcholine acyltransferase 4
9883	5284.09829304801	0.250215259614473	0.376814406638362	0.0939026519386075	0.378001239747177	ENSG00000137801	macrophage	FALSE	THBS1	thrombospondin 1
9884	1.01757364822446	-0.263976588150394	0.458894062951895	0.0333707902377194	0.216642732183223	ENSG00000137880	macrophage	FALSE	GCHFR	GTP cyclohydrolase I feedback regulator
9885	3.0138684617904	-0.145729132872182	0.267141221594873	0.368836141130405	0.684822880170626	ENSG00000166963	macrophage	FALSE	MAP1A	microtubule associated protein 1A
9886	4.40515148520585	-0.080398555416519	0.262289400285022	0.578308661937749	0.832331914126864	ENSG00000242028	macrophage	FALSE	HYPK	huntingtin interacting protein K
9887	179.630385210796	0.16737401412894	0.25658416159782	0.286526122951246	0.62370331096493	ENSG00000171766	macrophage	FALSE	GATM	glycine amidinotransferase
9888	224.196650178317	0.0647629451192405	0.280216686874773	0.553122627064374	0.816359599991602	ENSG00000166920	macrophage	FALSE	C15orf48	chromosome 15 open reading frame 48
9889	19.3640925939453	0.103691660826078	0.238153685035377	0.494882019027043	0.767845078148739	ENSG00000103995	macrophage	FALSE	CEP152	centrosomal protein 152
9890	384.750857759904	0.359842779384609	0.324460899596383	0.0557036113819093	0.286736622523271	ENSG00000104043	macrophage	FALSE	ATP8B4	ATPase phospholipid transporting 8B4 (putative)
9891	2.50010291860549	-0.0131567751721471	0.28943770515502	0.851114546632958	0.944823340220514	ENSG00000244879	macrophage	FALSE	NA	NA
9892	2337.43913204161	0.144589385953318	0.2047331407313	0.340863393289317	0.668327882763679	ENSG00000104093	macrophage	FALSE	DMXL2	Dmx like 2
9893	9.34922806413327	-0.181556249329351	0.272576748477021	0.257302276366269	0.602932199843347	ENSG00000069974	macrophage	FALSE	RAB27A	RAB27A, member RAS oncogene family
9894	181.393372953493	-0.350382625399115	0.445656984195882	0.0991500549599453	0.390383915453578	ENSG00000103569	macrophage	FALSE	AQP9	aquaporin 9
9895	49.2128796744903	-0.280237594399016	0.259600433835539	0.118078149812333	0.428630509145347	ENSG00000140416	macrophage	FALSE	TPM1	tropomyosin 1
9896	5.45581511265696	-0.0837589172824566	0.256235684940536	0.565354648529688	0.826641954078334	ENSG00000074410	macrophage	FALSE	CA12	carbonic anhydrase 12
9897	129.397625198521	0.0636483098758368	0.238220801079371	0.673946600400155	0.876975780725085	ENSG00000140368	macrophage	FALSE	PSTPIP1	proline-serine-threonine phosphatase interacting protein 1
9898	21.6121071371901	0.0125619802852794	0.239200679318348	0.931569391214769	0.968585393514693	ENSG00000140403	macrophage	FALSE	DNAJA4	DnaJ heat shock protein family (Hsp40) member A4
9899	796.349682032127	-0.0262318460511703	0.198104803061407	0.85849616844274	0.944964627809727	ENSG00000103811	macrophage	FALSE	CTSH	cathepsin H
9900	7.5874781565276	0.00587218819056893	0.283112011895944	0.948973736569543	0.971402618688954	ENSG00000140379	macrophage	FALSE	BCL2A1	BCL2 related protein A1
9901	19.4426879654301	-0.00343412657243853	0.254176027622493	0.969055271882239	0.984304153462109	ENSG00000103888	macrophage	FALSE	CEMIP	cell migration inducing hyaluronidase 1
9902	90.9733318295166	-0.225226900297005	0.2128864683228	0.174238431477874	0.500785972394072	ENSG00000172349	macrophage	FALSE	IL16	interleukin 16
9903	1.11901448901801	-0.0516502014807123	0.28950899739713	0.601942728517751	0.846164387899287	ENSG00000197696	macrophage	FALSE	NMB	neuromedin B
9904	7.94094583141552	0.0379455278993303	0.275425881130126	0.777855115141568	0.921163300904001	ENSG00000172183	macrophage	FALSE	ISG20	interferon stimulated exonuclease gene 20
9905	1.08518385114793	-0.00886123477035318	0.279840753597866	0.94854399588986	0.971402618688954	ENSG00000140545	macrophage	FALSE	MFGE8	milk fat globule EGF and factor V/VIII domain containing
9906	712.037113053121	-0.0410721359325477	0.207763558466545	0.792343340733988	0.9256669014031	ENSG00000166825	macrophage	FALSE	ANPEP	alanyl aminopeptidase, membrane
9907	4.4517849418298	-0.0488386002844441	0.275336224677541	0.690112435361091	0.88627936484001	ENSG00000185442	macrophage	FALSE	FAM174B	family with sequence similarity 174 member B
9908	4.00101513964754	0.145410870487962	0.307969833505526	0.28193712703076	0.619078726487122	ENSG00000140563	macrophage	FALSE	MCTP2	multiple C2 and transmembrane domain containing 2
9909	7.40768024390892	0.151163300568869	0.245525598475037	0.343985195978167	0.67192131593869	ENSG00000185418	macrophage	FALSE	TARS3	threonyl-tRNA synthetase 3
9910	3.84575390543528	0.167702365040191	0.336112641841259	0.163429424509382	0.483647006027624	ENSG00000103253	macrophage	FALSE	HAGHL	hydroxyacylglutathione hydrolase like
9911	78.208230198759	0.250145524549302	0.284143546010137	0.149929918988343	0.469851100986153	ENSG00000065054	macrophage	FALSE	NHERF2	NHERF family PDZ scaffold protein 2
9912	2.56873261436288	0.177219600090146	0.367764501522441	0.0777680731659685	0.343615284645883	ENSG00000006327	macrophage	FALSE	TNFRSF12A	TNF receptor superfamily member 12A
9913	2.37383745679866	0.148837943499126	0.329881520952571	0.169369872679788	0.494558750660468	ENSG00000261971	macrophage	FALSE	LOC124900372	sialidase-like
9914	5.67834745418073	0.158381887692805	0.297714862041108	0.291760990697939	0.630725997102601	ENSG00000008517	macrophage	FALSE	IL32	interleukin 32
9915	1.49211170570513	0.00344747246285851	0.292386861025607	0.858852041215107	0.944964627809727	ENSG00000262370	macrophage	FALSE	NA	NA
9916	28.6996213095352	-0.174974213708731	0.267636124991137	0.281664907827754	0.619078726487122	ENSG00000262246	macrophage	FALSE	CORO7	coronin 7
9917	2.20373708792578	-0.0201934223997508	0.256171608319552	0.903485994008629	0.960297209598139	ENSG00000166669	macrophage	FALSE	ATF7IP2	activating transcription factor 7 interacting protein 2
9918	20.7316878597944	-0.0658435419409721	0.203566438498362	0.659203822789879	0.86771137860272	ENSG00000213853	macrophage	FALSE	EMP2	epithelial membrane protein 2
9919	25.5323257461998	0.0384447127432744	0.282836548055455	0.680306006707105	0.880251870930777	ENSG00000166676	macrophage	FALSE	TVP23A	trans-golgi network vesicle protein 23 homolog A
9920	1566.15776696609	0.212861367111151	0.229585155247075	0.181691880114744	0.507947099639381	ENSG00000179583	macrophage	FALSE	CIITA	class II major histocompatibility complex transactivator
9921	1.45330372462835	0.035207122140198	0.28501535700992	0.718390529934391	0.891507821591179	ENSG00000185338	macrophage	FALSE	SOCS1	suppressor of cytokine signaling 1
9922	239.731950243036	-0.0782876252077587	0.221505238005286	0.616171063316538	0.851872094475298	ENSG00000166501	macrophage	FALSE	PRKCB	protein kinase C beta
9923	4.57044874089682	0.131540416198899	0.324380342076644	0.175894584094236	0.502531396699169	ENSG00000103522	macrophage	FALSE	IL21R	interleukin 21 receptor
9924	105.351323039847	-0.430912885096755	0.313134696172877	0.0425033838086467	0.24945911244701	ENSG00000184730	macrophage	FALSE	APOBR	apolipoprotein B receptor
9925	3.84582739716366	0.157803919961375	0.32518149684179	0.216525638030185	0.551635296888259	ENSG00000176046	macrophage	FALSE	NUPR1	nuclear protein 1, transcriptional regulator
9926	1.24876328376466	0.0436478648400954	0.294508171669454	0.7165561283435	0.89080034793424	ENSG00000213658	macrophage	FALSE	LAT	linker for activation of T cells
9927	3.12155426360922	0.0419550059498626	0.264462905110138	0.774735708649583	0.921163300904001	ENSG00000197471	macrophage	FALSE	SPN	sialophorin
9928	88.0324515280494	0.147664713618019	0.290636820619753	0.310241873554031	0.643009559709345	ENSG00000149925	macrophage	FALSE	ALDOA	aldolase, fructose-bisphosphate A
9929	110.558489583652	0.243378927629159	0.216311750829375	0.138286261230086	0.460984071698886	ENSG00000102879	macrophage	FALSE	CORO1A	coronin 1A
9930	7.70922055067637	0.272536293444313	0.306785933584784	0.160390359000929	0.483295273832136	ENSG00000005844	macrophage	FALSE	ITGAL	integrin subunit alpha L
9931	17.3867672334278	-0.158997514084848	0.28778995785927	0.306761772995281	0.638959845575577	ENSG00000103490	macrophage	FALSE	PYCARD	PYD and CARD domain containing
9932	1477.41292527852	0.0192437051850986	0.223132179375479	0.902257854360659	0.960297209598139	ENSG00000140678	macrophage	FALSE	ITGAX	integrin subunit alpha X
9933	8.70491534521162	0.0427597123832325	0.231044973653615	0.781096705015066	0.921163300904001	ENSG00000140682	macrophage	FALSE	TGFB1I1	transforming growth factor beta 1 induced transcript 1
9934	238.873815458188	0.167946688627189	0.176334342594263	0.23974949056493	0.583206184188519	ENSG00000121281	macrophage	FALSE	ADCY7	adenylate cyclase 7
9935	7.21010084071841	-0.317122243804221	0.43743991809162	0.0843254123018888	0.355411804869706	ENSG00000198848	macrophage	FALSE	CES1	carboxylesterase 1
9936	30.9719741337855	-1.0205704360439	0.629757326873174	0.00361090954117082	0.0581449023552635	ENSG00000125148	macrophage	FALSE	MT2A	metallothionein 2A
9937	4.72796237034176	-0.270372384608396	0.371518783218345	0.100190456994637	0.391096637588744	ENSG00000169715	macrophage	FALSE	MT1E	metallothionein 1E
9938	0.947480404362555	-0.0186409590961652	0.295577735364634	0.625753765704163	0.853226679113574	ENSG00000205364	macrophage	FALSE	MT1M	metallothionein 1M
9939	21.212603930129	0.206837220761574	0.380171058266588	0.0672606321351566	0.313076149967356	ENSG00000198417	macrophage	FALSE	MT1F	metallothionein 1F
9940	21.7616483032557	0.0453576662872938	0.295554603603558	0.445721575838488	0.732026677052465	ENSG00000125144	macrophage	FALSE	MT1G	metallothionein 1G
9941	11.0268795398555	0.0652227239562026	0.311948399206863	0.0420866578477267	0.248172968341525	ENSG00000205358	macrophage	FALSE	MT1H	metallothionein 1H
9942	19.447217476373	-0.218841656555412	0.307068911874911	0.188711525865273	0.515264514101702	ENSG00000187193	macrophage	FALSE	MT1X	metallothionein 1X
9943	48.0654818900002	0.0452844562494861	0.177322037366801	0.750823076999492	0.905259032676029	ENSG00000051108	macrophage	FALSE	HERPUD1	homocysteine inducible ER protein with ubiquitin like domain 1
9944	105.313859807295	0.813425251240236	0.258123787843779	0.000101661604603557	0.00537063517929013	ENSG00000140853	macrophage	FALSE	NLRC5	NLR family CARD domain containing 5
9945	6.7544124963134	-0.0713909391600526	0.275569740663891	0.601190827834204	0.846164387899287	ENSG00000217555	macrophage	FALSE	CKLF	chemokine like factor
9946	2.95680125276514	-0.0321013144791565	0.28786404620519	0.751019038255113	0.905259032676029	ENSG00000166592	macrophage	FALSE	RRAD	RRAD, Ras related glycolysis inhibitor and calcium channel regulator
9947	19.6369651257663	-0.0733278023661392	0.282012808788059	0.552749041416088	0.816359599991602	ENSG00000181019	macrophage	FALSE	NQO1	NAD(P)H quinone dehydrogenase 1
9948	371.136139369552	0.0308692861604803	0.158463635229303	0.817430259948402	0.932508997724971	ENSG00000140836	macrophage	FALSE	ZFHX3	zinc finger homeobox 3
9949	365.159160341704	0.0890376822388488	0.18627153752935	0.543853999105949	0.806470629134677	ENSG00000178573	macrophage	FALSE	MAF	MAF bZIP transcription factor
9950	110.568260644416	1.16474924307182	0.260228142289859	1.11628646509649e-06	0.000233675966693532	ENSG00000197943	macrophage	TRUE	PLCG2	phospholipase C gamma 2
9951	92.5393165024502	0.226361057963252	0.282061156297107	0.191926118258992	0.517294430328957	ENSG00000103187	macrophage	FALSE	COTL1	coactosin like F-actin binding protein 1
9952	4.86310897395568	0.0898584794833152	0.259778546533745	0.550752027267455	0.814775672847966	ENSG00000103196	macrophage	FALSE	CRISPLD2	cysteine rich secretory protein LCCL domain containing 2
9953	116.454156870377	0.488682308289789	0.466601869323191	0.0250268578247447	0.188225948669936	ENSG00000140968	macrophage	FALSE	IRF8	interferon regulatory factor 8
9954	38.4692032726122	0.0297111226276437	0.266482624144323	0.82423537948533	0.936021371278097	ENSG00000103257	macrophage	FALSE	SLC7A5	solute carrier family 7 member 5
9955	287.387094010368	0.205845659250418	0.253696779319862	0.220242634334655	0.554358213876406	ENSG00000051523	macrophage	FALSE	CYBA	cytochrome b-245 alpha chain
9956	9.89243425684626	0.0837989195935532	0.253189575239732	0.572385137443227	0.831116453906003	ENSG00000158717	macrophage	FALSE	RNF166	ring finger protein 166
9957	2.10860225048435	0.160957179164073	0.366065044061823	0.00714181526087429	0.0854297139776962	ENSG00000258947	macrophage	FALSE	TUBB3	tubulin beta 3 class III
9958	320.277434107718	0.0797107144350426	0.256178080180424	0.583331512818685	0.835421185975221	ENSG00000167703	macrophage	FALSE	SLC43A2	solute carrier family 43 member 2
9959	5.78430693554651	0.123949732186404	0.296937004329816	0.341613455998632	0.668327882763679	ENSG00000186594	macrophage	FALSE	MIR22HG	MIR22 host gene
9960	63.9177682953741	-0.36307140395856	0.234452884289687	0.0416912100050605	0.248171373300265	ENSG00000132386	macrophage	FALSE	SERPINF1	serpin family F member 1
9961	100.876514986622	0.503184288908102	0.648321009316688	0.0214786234654666	0.168821958677364	ENSG00000074370	macrophage	FALSE	ATP2A3	ATPase sarcoplasmic/endoplasmic reticulum Ca2+ transporting 3
9962	436.837856531133	-0.187812346824382	0.141430627178255	0.140495140565355	0.462808474774948	ENSG00000141480	macrophage	FALSE	ARRB2	arrestin beta 2
9963	177.960929232513	0.29008688006149	0.352665000311042	0.0962548543076279	0.382582585475888	ENSG00000161921	macrophage	FALSE	CXCL16	C-X-C motif chemokine ligand 16
9964	42.8112816038108	0.22554720595678	0.435933780231358	0.00303345286083381	0.0552176346841632	ENSG00000182853	macrophage	FALSE	VMO1	vitelline membrane outer layer 1 homolog
9965	230.796049811009	-0.179458331103819	0.25663035436802	0.280127368060388	0.619078726487122	ENSG00000132514	macrophage	FALSE	CLEC10A	C-type lectin domain containing 10A
9966	10.0390679222764	0.128857203585715	0.337134179129141	0.0545167689923099	0.282946536588187	ENSG00000181885	macrophage	FALSE	CLDN7	claudin 7
9967	9.6668147121741	0.0966652737528596	0.221212507964397	0.535650811828532	0.802438359500499	ENSG00000072818	macrophage	FALSE	ACAP1	ArfGAP with coiled-coil, ankyrin repeat and PH domains 1
9968	10.0104906907006	0.019644957968493	0.278649269932462	0.887666929573813	0.953293515764437	ENSG00000129226	macrophage	FALSE	CD68	CD68 molecule
9969	86.3209360693634	0.200128780290645	0.404690618750389	0.00319980575280551	0.0561895483074198	ENSG00000179593	macrophage	FALSE	ALOX15B	arachidonate 15-lipoxygenase type B
9970	231.849574183753	0.732316438855264	0.351525624230867	0.00322105690934254	0.0561895483074198	ENSG00000141506	macrophage	FALSE	PIK3R5	phosphoinositide-3-kinase regulatory subunit 5
9971	4.67313351281027	0.247480570168618	0.422840088362069	0.0472133679147111	0.263555511559454	ENSG00000125430	macrophage	FALSE	HS3ST3B1	heparan sulfate-glucosamine 3-sulfotransferase 3B1
9972	42.2165942919843	-0.852170852531315	0.228967921076973	2.98718217200836e-05	0.00288607754464808	ENSG00000109099	macrophage	FALSE	PMP22	peripheral myelin protein 22
9973	50.7137976579155	-0.16097856333491	0.209358738320238	0.317746807982338	0.649983698413383	ENSG00000185862	macrophage	FALSE	EVI2B	ecotropic viral integration site 2B
9974	9.13093945277571	0.0140384942465474	0.260039721022128	0.930315634718228	0.968083212266855	ENSG00000126860	macrophage	FALSE	EVI2A	ecotropic viral integration site 2A
9975	50.5336967604905	0.618471376399159	0.622465554734825	0.0149943316811218	0.132625919658373	ENSG00000108691	macrophage	FALSE	CCL2	C-C motif chemokine ligand 2
9976	16.8096995541288	1.28725495270545	1.11251428275761	0.00407964527788903	0.0632596848028225	ENSG00000108700	macrophage	FALSE	CCL8	C-C motif chemokine ligand 8
9977	32.506198056206	0.15820838123486	0.192432425596378	0.311934039176081	0.643331942865612	ENSG00000166750	macrophage	FALSE	SLFN5	schlafen family member 5
9978	97.2131638896508	0.237357015476854	0.240395374957914	0.150104376638558	0.469851100986153	ENSG00000172716	macrophage	FALSE	SLFN11	schlafen family member 11
9979	130.214942540126	-0.309647891934771	0.352804218618262	0.104691876301166	0.398628218821749	ENSG00000271503	macrophage	FALSE	CCL5	C-C motif chemokine ligand 5
9980	290.735136974749	-0.0912552298464459	0.297479875499264	0.368273896428678	0.684822880170626	ENSG00000275385	macrophage	FALSE	CCL18	C-C motif chemokine ligand 18
9981	46.3137863006055	0.0291395156800561	0.294543522854858	0.721976015471396	0.893400862494654	ENSG00000277632	macrophage	FALSE	CCL3	C-C motif chemokine ligand 3
9982	138.495642129414	0.0494944979570799	0.291388039230582	0.619380037044379	0.851872094475298	ENSG00000275302	macrophage	FALSE	CCL4	C-C motif chemokine ligand 4
9983	85.367368448582	10.6119179124627	3.03519448965488	1.67152815170386e-140	2.09943935854005e-137	ENSG00000276085	macrophage	TRUE	CCL3L1	C-C motif chemokine ligand 3 like 1
9984	93.7242298181121	-0.088977161377457	0.303945854171349	0.348397625605205	0.675800480894938	ENSG00000276070	macrophage	FALSE	CCL4L2	C-C motif chemokine ligand 4 like 2
9985	34.5589624743837	0.914524953290766	0.432868652049191	0.00164143177327074	0.0388988359854348	ENSG00000161381	macrophage	FALSE	PLXDC1	plexin domain containing 1
9986	7.62499635069765	0.971977114828539	0.465275077613812	0.00352532923008776	0.0581449023552635	ENSG00000067191	macrophage	FALSE	CACNB1	calcium voltage-gated channel auxiliary subunit beta 1
9987	1.18438880309933	0.0425147537525495	0.304541981522745	0.602626175901736	0.846164387899287	ENSG00000108342	macrophage	FALSE	CSF3	colony stimulating factor 3
9988	79.5360325499683	0.442803717558787	0.239826514704615	0.0136268174141519	0.123131530015646	ENSG00000008838	macrophage	FALSE	MED24	mediator complex subunit 24
9989	8.01560961298908	-0.151934244847709	0.240420475621426	0.356049272360633	0.678665435209001	ENSG00000126351	macrophage	FALSE	THRA	thyroid hormone receptor alpha
9990	72.7601863910975	0.201236083300739	0.226723261003083	0.21637240359908	0.551635296888259	ENSG00000131759	macrophage	FALSE	RARA	retinoic acid receptor alpha
9991	50.6920981176737	0.469370116035801	0.305517050590194	0.0232073456294765	0.178824700065169	ENSG00000141753	macrophage	FALSE	IGFBP4	insulin like growth factor binding protein 4
9992	797.79606379084	-0.110725247236777	0.23899644499259	0.485060509433723	0.760594256989709	ENSG00000186395	macrophage	FALSE	KRT10	keratin 10
9993	19.8817111531078	0.0784115917002789	0.160289233077924	0.571474179649309	0.830942345111441	ENSG00000173801	macrophage	FALSE	JUP	junction plakoglobin
9994	3.9303904032913	-0.155820748901608	0.267506582258538	0.326719166770201	0.65621908502363	ENSG00000177469	macrophage	FALSE	CAVIN1	caveolae associated protein 1
9995	5.62662226435262	-0.0584074212139899	0.268295173939853	0.686123473780741	0.883591555213848	ENSG00000131471	macrophage	FALSE	AOC3	amine oxidase copper containing 3
9996	83.3541262078957	-0.239025029078026	0.229920917340155	0.164809648550815	0.483647006027624	ENSG00000108828	macrophage	FALSE	VAT1	vesicle amine transport 1
9997	8.74320199332378	0.0340593946514988	0.264566643714028	0.794481623974954	0.9256669014031	ENSG00000175906	macrophage	FALSE	ARL4D	ADP ribosylation factor like GTPase 4D
9998	39.9026983627531	-0.0812004469304825	0.236812497644164	0.611014711604937	0.850396985829725	ENSG00000186834	macrophage	FALSE	HEXIM1	HEXIM P-TEFb complex subunit 1
9999	549.390335251592	0.0214716097830527	0.17271683318113	0.882847436952572	0.952049986018885	ENSG00000184922	macrophage	FALSE	FMNL1	formin like 1
10000	1.44337979395506	-0.124081238555174	0.294648240315164	0.360405927774207	0.678665435209001	ENSG00000121104	macrophage	FALSE	FAM117A	family with sequence similarity 117 member A
10001	37.216511508642	-0.054769048960778	0.210110207086262	0.727760757765176	0.89666234673072	ENSG00000141232	macrophage	FALSE	TOB1	transducer of ERBB2, 1
10002	2.18038702852842	-0.0540458811956257	0.270224932619993	0.677689387577266	0.879588538113963	ENSG00000153933	macrophage	FALSE	DGKE	diacylglycerol kinase epsilon
10003	5.49466189554213	0.0519346292354282	0.239178219186475	0.715413892697996	0.890544944726148	ENSG00000153944	macrophage	FALSE	MSI2	musashi RNA binding protein 2
10004	12.6138219771904	0.0137672217694137	0.27280416368533	0.908779871313522	0.96079757438534	ENSG00000265206	macrophage	FALSE	NA	NA
10005	4.88467680549773	0.0934393739108677	0.278601794203738	0.515631761612539	0.780281316367891	ENSG00000136490	macrophage	FALSE	LIMD2	LIM domain containing 2
10006	2.92428253114335	-1.06049271627158	0.628338687628292	0.00430386062673155	0.0651551893852546	ENSG00000108622	macrophage	FALSE	ICAM2	intercellular adhesion molecule 2
10007	20.1146540998297	0.188853393661319	0.234828535978408	0.241927372282913	0.583226064467062	ENSG00000178607	macrophage	FALSE	ERN1	endoplasmic reticulum to nucleus signaling 1
10008	66.6625682807391	-0.531463494881935	0.313902863159138	0.0149435993193421	0.132625919658373	ENSG00000261371	macrophage	FALSE	PECAM1	platelet and endothelial cell adhesion molecule 1
10009	59.6505143769337	0.205679874735568	0.212825275218011	0.213995138177179	0.549648044070627	ENSG00000120063	macrophage	FALSE	GNA13	G protein subunit alpha 13
10010	2.68658786987307	0.0718752510201449	0.289704296364769	0.483056797103404	0.760299921255483	ENSG00000108370	macrophage	FALSE	RGS9	regulator of G protein signaling 9
10011	1.66832990581865	-0.156246822802359	0.331873537838483	0.171109819450669	0.495237514542126	ENSG00000186665	macrophage	FALSE	C17orf58	chromosome 17 open reading frame 58
10012	2.7982807690757	0.166565646308634	0.32361470254011	0.225937895081089	0.560826079489818	ENSG00000141337	macrophage	FALSE	ARSG	arylsulfatase G
10013	160.148731940394	-0.0344851917193862	0.212157300413338	0.815749796278958	0.931809297651138	ENSG00000154262	macrophage	FALSE	ABCA6	ATP binding cassette subfamily A member 6
10014	29.7611230891703	0.627902880386654	0.511757880271265	0.0153047071819151	0.134424560982415	ENSG00000141540	macrophage	FALSE	TTYH2	tweety family member 2
10015	52.3809548179713	-0.136268420669232	0.296691310134937	0.33924125562051	0.668327882763679	ENSG00000167851	macrophage	FALSE	CD300A	CD300a molecule
10016	51.2823550646634	-0.0959690391402112	0.296958515650327	0.419291732570968	0.721003054120702	ENSG00000186407	macrophage	FALSE	CD300E	CD300e molecule
10017	4.82541255186347	0.49331411518003	0.398232741022156	0.0385052837823809	0.237154094458818	ENSG00000132470	macrophage	FALSE	ITGB4	integrin subunit beta 4
10018	165.962096118151	0.590456911285496	0.259117210547553	0.00321523951986988	0.0561895483074198	ENSG00000092929	macrophage	FALSE	UNC13D	unc-13 homolog D
10019	41.7511442378513	0.188581710538548	0.328659593737449	0.181899240711181	0.507947099639381	ENSG00000176170	macrophage	FALSE	SPHK1	sphingosine kinase 1
10020	72.787840222994	0.182474549489191	0.244987870276272	0.268192348978683	0.609440746341913	ENSG00000108639	macrophage	FALSE	SYNGR2	synaptogyrin 2
10021	68.0254600678858	-0.031324807673608	0.273028146475317	0.777918241067012	0.921163300904001	ENSG00000184557	macrophage	FALSE	SOCS3	suppressor of cytokine signaling 3
10022	56.7074390454553	-0.356865850049411	0.245014148112405	0.0550674179735077	0.284628300307513	ENSG00000035862	macrophage	FALSE	TIMP2	TIMP metallopeptidase inhibitor 2
10023	13.2916303309871	0.11630375726771	0.292759773326856	0.377474801789858	0.687113552243568	ENSG00000108679	macrophage	FALSE	LGALS3BP	galectin 3 binding protein
10024	36.1251020130134	-0.547037974590971	0.403232471881247	0.0261769613124171	0.193401549461153	ENSG00000173918	macrophage	FALSE	C1QTNF1	C1q and TNF related 1
10025	2111.97965266891	0.254110019380247	0.133709456535416	0.0318632580022016	0.211981038735818	ENSG00000173821	macrophage	FALSE	RNF213	ring finger protein 213
10026	57.2268586681994	0.124880643557508	0.326181205461464	0.161325173812461	0.483295273832136	ENSG00000141526	macrophage	FALSE	SLC16A3	solute carrier family 16 member 3
10027	3.92031710793196	0.125976552078162	0.288487845094297	0.365483658795567	0.68412440454133	ENSG00000167363	macrophage	FALSE	FN3K	fructosamine 3 kinase
10028	469.602552660232	-0.261039081085866	0.289502173352596	0.156558387789377	0.479603256252335	ENSG00000176845	macrophage	FALSE	METRNL	meteorin like, glial cell differentiation regulator
10029	65.5645822352942	-0.409003179257179	0.158561180930578	0.00346159180405891	0.0579701240786398	ENSG00000101596	macrophage	FALSE	SMCHD1	structural maintenance of chromosomes flexible hinge domain containing 1
10030	954.91456545893	0.1327167470084	0.196477449570026	0.379623968023812	0.690025620604788	ENSG00000082397	macrophage	FALSE	EPB41L3	erythrocyte membrane protein band 4.1 like 3
10031	3.07935804497261	-0.142418696277438	0.310096055845753	0.253940299428627	0.600297993634595	ENSG00000128791	macrophage	FALSE	TWSG1	twisted gastrulation BMP signaling modulator 1
10032	153.468787635579	0.0835979993557872	0.228123033596695	0.578936532301989	0.832331914126864	ENSG00000168461	macrophage	FALSE	RAB31	RAB31, member RAS oncogene family
10033	11.1292471580104	-0.0228243638431522	0.239239385467055	0.884683677804569	0.952049986018885	ENSG00000154856	macrophage	FALSE	APCDD1	APC down-regulated 1
10034	5.9301504179155	0.0579479922287187	0.255824648939451	0.69884681592997	0.886384348066139	ENSG00000255112	macrophage	FALSE	CHMP1B	charged multivesicular body protein 1B
10035	8.64935327376825	-0.0836264254540812	0.237760357099513	0.579849064379782	0.832331914126864	ENSG00000168675	macrophage	FALSE	LDLRAD4	low density lipoprotein receptor class A domain containing 4
10036	2.43706875096713	0.00911585934023727	0.255447842174265	0.947851778530425	0.971402618688954	ENSG00000168234	macrophage	FALSE	TTC39C	tetratricopeptide repeat domain 39C
10037	87.4906898899821	0.301111298467559	0.394073279123584	0.085227357144269	0.355633091605322	ENSG00000134755	macrophage	FALSE	DSC2	desmocollin 2
10038	6.737059570989	-0.105475014540257	0.223511446150954	0.499335411752962	0.769527947437694	ENSG00000166974	macrophage	FALSE	MAPRE2	microtubule associated protein RP/EB family member 2
10039	130.32433005436	-0.243601852113051	0.191229486306461	0.114635708533116	0.42002476264337	ENSG00000196628	macrophage	FALSE	TCF4	transcription factor 4
10040	17.3293757878616	1.43877811788857	0.641182861023423	0.00128507721477734	0.0322811396352068	ENSG00000049759	macrophage	FALSE	NEDD4L	NEDD4 like E3 ubiquitin protein ligase
10041	17.1317172043664	0.246395919107922	0.329437555340949	0.151527647545707	0.470326318103934	ENSG00000166562	macrophage	FALSE	SEC11C	SEC11 homolog C, signal peptidase complex subunit
10042	1.3332159498577	-0.0375639213569179	0.286461511018748	0.698819236071081	0.886384348066139	ENSG00000171791	macrophage	FALSE	BCL2	BCL2 apoptosis regulator
10043	15.1762125661218	-0.157597181463624	0.294215301268581	0.296790335983067	0.632883976221957	ENSG00000197632	macrophage	FALSE	SERPINB2	serpin family B member 2
10044	22.4373255158918	0.161950573437315	0.332306467282625	0.182422023636064	0.508031178906643	ENSG00000150637	macrophage	FALSE	CD226	CD226 molecule
10045	24.7628062773232	0.0267176486842206	0.235153568697529	0.851026183771515	0.944823340220514	ENSG00000197971	macrophage	FALSE	MBP	myelin basic protein
10046	154.692511450343	-0.0472036385818714	0.204006661002179	0.747206562648538	0.905259032676029	ENSG00000198053	macrophage	FALSE	SIRPA	signal regulatory protein alpha
10047	118.146348186225	0.0199012787392573	0.163703962810019	0.880697437020032	0.952049986018885	ENSG00000101384	macrophage	FALSE	JAG1	jagged canonical Notch ligand 1
10048	91.4456928725049	-0.111294669181474	0.170725939094805	0.430048455901325	0.72599578039256	ENSG00000188559	macrophage	FALSE	RALGAPA2	Ral GTPase activating protein catalytic subunit alpha 2
10049	372.745358179747	-0.0137128807999967	0.250160890780296	0.941220874444415	0.971402618688954	ENSG00000178726	macrophage	FALSE	THBD	thrombomodulin
10050	287.265950297244	0.0438405033315335	0.223792088585712	0.76418368775487	0.912371399068552	ENSG00000125810	macrophage	FALSE	CD93	CD93 molecule
10051	1658.38340876711	0.179913287760299	0.19999424117601	0.247058221927385	0.588405914430063	ENSG00000101439	macrophage	FALSE	CST3	cystatin C
10052	597.794127311834	0.105957259423314	0.233933596079078	0.496571929225164	0.767845078148739	ENSG00000101336	macrophage	FALSE	HCK	HCK proto-oncogene, Src family tyrosine kinase
10053	1.48250191402302	-0.0195145908562855	0.279606259385397	0.854728687063099	0.944964627809727	ENSG00000101000	macrophage	FALSE	PROCR	protein C receptor
10054	1.38824946223782	-0.177138882674359	0.343431039143314	0.147919515187624	0.469851100986153	ENSG00000101335	macrophage	FALSE	MYL9	myosin light chain 9
10055	249.105134604495	-0.501793181692724	0.187962459524444	0.00174319342584394	0.0398081989610907	ENSG00000101347	macrophage	FALSE	SAMHD1	SAM and HD domain containing deoxynucleoside triphosphate triphosphohydrolase 1
10056	21.1662940997864	0.0346953391916537	0.224639151420356	0.815283664555723	0.931809297651138	ENSG00000080839	macrophage	FALSE	RBL1	RB transcriptional corepressor like 1
10057	379.688880445025	0.0499031787172219	0.214734967338557	0.741815702247019	0.904337603106124	ENSG00000204103	macrophage	FALSE	MAFB	MAF bZIP transcription factor B
10058	62.8392393077995	0.534658146597907	0.44848075162823	0.0202565046113395	0.16505875782119	ENSG00000196839	macrophage	FALSE	ADA	adenosine deaminase
10059	9.91623176090285	0.05987434569404	0.205671239000068	0.6995013792127	0.886384348066139	ENSG00000101109	macrophage	FALSE	STK4	serine/threonine kinase 4
10060	22.9471704530202	0.00870736303930956	0.243390196144596	0.947932467040721	0.971402618688954	ENSG00000124145	macrophage	FALSE	SDC4	syndecan 4
10061	395.080208732162	0.0563712993745488	0.204029533817974	0.724416010544493	0.894657334556423	ENSG00000100979	macrophage	FALSE	PLTP	phospholipid transfer protein
10062	661.818692585522	0.440477311955046	0.526571830267191	0.0312986888500725	0.211981038735818	ENSG00000100985	macrophage	FALSE	MMP9	matrix metallopeptidase 9
10063	295.080308878587	0.328152561564891	0.190563070709059	0.0336348190889558	0.216642732183223	ENSG00000124126	macrophage	FALSE	PREX1	phosphatidylinositol-3,4,5-trisphosphate dependent Rac exchange factor 1
10064	447.402519302176	0.181736733213287	0.227471423615482	0.254966170877235	0.600297993634595	ENSG00000172216	macrophage	FALSE	CEBPB	CCAAT enhancer binding protein beta
10065	41.1924272256518	0.0403094804836372	0.293894468246602	0.647472733101422	0.86397256857338	ENSG00000224397	macrophage	FALSE	PELATON	plaque enriched lncRNA in atherosclerotic and inflammatory bowel macrophage regulation
10066	2.18929040648954	0.0165803112048657	0.260564399903548	0.884062492202877	0.952049986018885	ENSG00000101096	macrophage	FALSE	NFATC2	nuclear factor of activated T cells 2
10067	7.88905620156492	1.48732257617663	1.02098796666034	0.00574342016502617	0.0751302623522189	ENSG00000087589	macrophage	FALSE	CASS4	Cas scaffold protein family member 4
10068	11.5334884174964	-0.253871685891462	0.298015798480457	0.195181321893576	0.522703070998575	ENSG00000132819	macrophage	FALSE	RBM38	RNA binding motif protein 38
10069	1399.67193137775	0.199130632428831	0.172513382918637	0.142454811786627	0.464735697672735	ENSG00000101160	macrophage	FALSE	CTSZ	cathepsin Z
10070	14.7121546429958	0.0281860906791742	0.230367748907777	0.849152615780722	0.944672883454905	ENSG00000196227	macrophage	FALSE	FAM217B	family with sequence similarity 217 member B
10071	24.2204230199387	-0.0595955757432458	0.275606084076845	0.659764623061781	0.86771137860272	ENSG00000101187	macrophage	FALSE	SLCO4A1	solute carrier organic anion transporter family member 4A1
10072	1.1737301372045	-0.0651279686671626	0.292072742204444	0.507563173962698	0.775599759700875	ENSG00000197457	macrophage	FALSE	STMN3	stathmin 3
10073	6.97474896777206	0.0933902344744084	0.296376879245126	0.403572557798723	0.704009906382216	ENSG00000026036	macrophage	FALSE	RTEL1-TNFRSF6B	RTEL1-TNFRSF6B readthrough (NMD candidate)
10074	2.79220416078466	-0.00174579216427908	0.265969817271414	0.992492632375137	0.993774421099058	ENSG00000070404	macrophage	FALSE	FSTL3	follistatin like 3
10075	69.2690190424974	-0.877948768891407	0.499729687936859	0.0102077136373832	0.099146814129103	ENSG00000197766	macrophage	FALSE	CFD	complement factor D
10076	2.56294750394296	0.201782433447622	0.365884016282733	0.128510281844925	0.445880977892889	ENSG00000099860	macrophage	FALSE	GADD45B	growth arrest and DNA damage inducible beta
10077	286.015698175933	0.266308622635496	0.328233078345892	0.116316808904589	0.423460614446853	ENSG00000161091	macrophage	FALSE	MFSD12	major facilitator superfamily domain containing 12
10078	62.2610099846924	0.369937757279658	0.307492936549566	0.0507635703406686	0.270547910920314	ENSG00000064961	macrophage	FALSE	HMG20B	high mobility group 20B
10079	55.1188475121718	1.07204911272809	0.90511489545336	0.00535620356394182	0.0710938217687735	ENSG00000007264	macrophage	FALSE	MATK	megakaryocyte-associated tyrosine kinase
10080	23.1180263404127	2.8276624204299	0.862324714778746	3.95776334438468e-05	0.00331396717369811	ENSG00000105246	macrophage	FALSE	EBI3	Epstein-Barr virus induced 3
10081	187.930823692604	0.134983218024555	0.309926931734331	0.245951861647545	0.588405914430063	ENSG00000167680	macrophage	FALSE	SEMA6B	semaphorin 6B
10082	28.1848227169811	0.0158274195870643	0.213154619767784	0.912559702318666	0.961556196402889	ENSG00000205744	macrophage	FALSE	DENND1C	DENN domain containing 1C
10083	2.77468406811185	0.11493838079581	0.333593434684846	0.0177322065298267	0.151066076877016	ENSG00000125657	macrophage	FALSE	TNFSF9	TNF superfamily member 9
10084	1.00058653132068	-0.149706282004971	0.331079283608663	0.186750604961533	0.512359698357366	ENSG00000125735	macrophage	FALSE	TNFSF14	TNF superfamily member 14
10085	100.161038191084	-0.111299848051645	0.248382876043172	0.445816363750797	0.732026677052465	ENSG00000125730	macrophage	FALSE	C3	complement C3
10086	230.468911037087	0.239302663987158	0.222275006229543	0.146592182613686	0.469851100986153	ENSG00000141968	macrophage	FALSE	VAV1	vav guanine nucleotide exchange factor 1
10087	10.4501403731376	0.171116956415183	0.326348656993406	0.208169417968583	0.540056431866668	ENSG00000167772	macrophage	FALSE	ANGPTL4	angiopoietin like 4
10088	630.925896872999	-0.120300165216086	0.183192401247136	0.419628369874389	0.721003054120702	ENSG00000142347	macrophage	FALSE	MYO1F	myosin IF
10089	44.5890905176423	0.113416987703301	0.244695516774252	0.46908269682281	0.750532314916496	ENSG00000090339	macrophage	FALSE	ICAM1	intercellular adhesion molecule 1
10090	205.440417801741	0.0911122222149397	0.248226116252609	0.539747021147532	0.804507172885544	ENSG00000065989	macrophage	FALSE	PDE4A	phosphodiesterase 4A
10091	160.721162431601	0.012026358312424	0.249028523867227	0.947241392146852	0.971402618688954	ENSG00000102575	macrophage	FALSE	ACP5	acid phosphatase 5, tartrate resistant
10092	2.12781929147203	-0.0455111050074893	0.260391298473352	0.758925375391597	0.910959267862383	ENSG00000008441	macrophage	FALSE	NFIX	nuclear factor I X
10093	57.2150302159279	0.0741266978034815	0.243577020202026	0.619875461497749	0.851872094475298	ENSG00000160888	macrophage	FALSE	IER2	immediate early response 2
10094	11.8690841056676	-1.23814748352541	0.42588053951592	0.000227956546580535	0.00913192237111257	ENSG00000267519	macrophage	TRUE	NA	NA
10095	23.6759891426394	0.0722746189688996	0.251920587057785	0.619506080671091	0.851872094475298	ENSG00000104998	macrophage	FALSE	IL27RA	interleukin 27 receptor subunit alpha
10096	176.305613868838	-0.00937737967976992	0.193746066012992	0.939235661649806	0.971402618688954	ENSG00000123146	macrophage	FALSE	ADGRE5	adhesion G protein-coupled receptor E5
10097	12.9940776569935	-0.0838226672650826	0.262066162078669	0.575230898075515	0.83192812051351	ENSG00000132002	macrophage	FALSE	DNAJB1	DnaJ heat shock protein family (Hsp40) member B1
10098	51.8288767806488	0.945159113436928	0.477396401660919	0.0025548035209604	0.0501380190988479	ENSG00000105122	macrophage	FALSE	RASAL3	RAS protein activator like 3
10099	170.189535467242	-1.09946628028039	0.307013494585499	3.68245699832598e-05	0.00330368999278388	ENSG00000127528	macrophage	TRUE	KLF2	KLF transcription factor 2
10100	41.7190460692389	0.155063317848068	0.321398032427986	0.218566046959637	0.552352022095178	ENSG00000130303	macrophage	FALSE	BST2	bone marrow stromal cell antigen 2
10101	63.985658142981	0.250212803259252	0.239078098714733	0.133672203692111	0.457472173943574	ENSG00000105643	macrophage	FALSE	ARRDC2	arrestin domain containing 2
10102	522.526277488122	-0.11538945364941	0.159443442598402	0.402633220143615	0.704009906382216	ENSG00000099308	macrophage	FALSE	MAST3	microtubule associated serine/threonine kinase 3
10103	11.8356334936427	0.247343089142076	0.445094352461311	0.031975204800412	0.211981038735818	ENSG00000216490	macrophage	FALSE	IFI30	IFI30 lysosomal thiol reductase
10104	211.679643210251	-0.11651443249637	0.209113715771554	0.458361104369559	0.740928632031102	ENSG00000130522	macrophage	FALSE	JUND	JunD proto-oncogene, AP-1 transcription factor subunit
10105	38.2906101883577	-0.0208606342007853	0.249516754339333	0.896035657539164	0.959930452669269	ENSG00000130517	macrophage	FALSE	PGPEP1	pyroglutamyl-peptidase I
10106	1.07607009182061	0.0620590354378636	0.301393753598619	0.356213942204832	0.678665435209001	ENSG00000130513	macrophage	FALSE	GDF15	growth differentiation factor 15
10107	9.17392064878704	0.29464137392795	0.343502030987497	0.104442641421278	0.398628218821749	ENSG00000105655	macrophage	FALSE	ISYNA1	inositol-3-phosphate synthase 1
10108	74.7607726687297	0.248308660041223	0.390360187988019	0.0869630608044331	0.358175526076903	ENSG00000245848	macrophage	FALSE	CEBPA	CCAAT enhancer binding protein alpha
10109	209.544052845363	0.683905745284921	0.197568769902731	7.19526390082087e-05	0.00456134040348125	ENSG00000089351	macrophage	FALSE	GRAMD1A	GRAM domain containing 1A
10110	44.2822975256047	-0.0456306807327488	0.195303514160296	0.763838096232125	0.912371399068552	ENSG00000089327	macrophage	FALSE	FXYD5	FXYD domain containing ion transport regulator 5
10111	2.09261120301341	0.0752027688364773	0.303334416982766	0.381077500671943	0.690605320471983	ENSG00000126246	macrophage	FALSE	IGFLR1	IGF like family receptor 1
10112	6.12418599368714	-0.0506895744165805	0.273898800292538	0.674171517931109	0.876975780725085	ENSG00000161265	macrophage	FALSE	U2AF1L4	U2 small nuclear RNA auxiliary factor 1 like 4
10113	11.7798883458398	0.0740656744306668	0.260348778005583	0.607475164459175	0.847752354721655	ENSG00000167604	macrophage	FALSE	NFKBID	NFKB inhibitor delta
10114	10.3204988696319	0.0871695985720858	0.275567750554199	0.536662597118168	0.802438359500499	ENSG00000126264	macrophage	FALSE	HCST	hematopoietic cell signal transducer
10115	1646.33618631319	-0.0798268909125989	0.212277773105682	0.608140821340933	0.847752354721655	ENSG00000011600	macrophage	FALSE	TYROBP	transmembrane immune signaling adaptor TYROBP
10116	3.89789076570504	0.239187302477874	0.317888291733133	0.170103009781308	0.494558750660468	ENSG00000104814	macrophage	FALSE	MAP4K1	mitogen-activated protein kinase kinase kinase kinase 1
10117	24.1308508616905	0.0710985848274975	0.240569531952547	0.655632274606282	0.86771137860272	ENSG00000130755	macrophage	FALSE	GMFG	glia maturation factor gamma
10118	1252.53059775866	-0.0473203849361249	0.173804150473964	0.741856524336038	0.904337603106124	ENSG00000105223	macrophage	FALSE	PLD3	phospholipase D family member 3
10119	63.5371886191011	-0.393264217800064	0.193064087892604	0.0147145948616646	0.132010936758934	ENSG00000167601	macrophage	FALSE	AXL	AXL receptor tyrosine kinase
10120	28.3216397845529	-0.0848337892847026	0.194202446300768	0.57116053838467	0.830942345111441	ENSG00000105329	macrophage	FALSE	TGFB1	transforming growth factor beta 1
10121	51.0917823374907	0.738947211607023	0.560940481581101	0.00973005502083582	0.0978753018128063	ENSG00000028277	macrophage	FALSE	POU2F2	POU class 2 homeobox 2
10122	93.1833320898759	0.30208885254597	0.459556312813456	0.0537770429437751	0.281433191405757	ENSG00000011422	macrophage	FALSE	PLAUR	plasminogen activator, urokinase receptor
10123	269.435706999679	1.65471051220083	0.725470469157846	0.000268314095661759	0.00936118067086582	ENSG00000104783	macrophage	FALSE	KCNN4	potassium calcium-activated channel subfamily N member 4
10124	20.3053063223727	0.0169155131461701	0.199074269441101	0.907619491918436	0.96079757438534	ENSG00000187244	macrophage	FALSE	BCAM	basal cell adhesion molecule (Lutheran blood group)
10125	253.321744050296	0.203876788864363	0.305053120878273	0.202728303377606	0.532009439477479	ENSG00000130203	macrophage	FALSE	APOE	apolipoprotein E
10126	245.447953263362	0.0669432095387623	0.29438190963332	0.504997360914846	0.774452607214953	ENSG00000130208	macrophage	FALSE	APOC1	apolipoprotein C1
10127	18.5807256551813	-0.983594789250108	0.959437221061566	0.0188797459145271	0.157039475951298	ENSG00000125740	macrophage	FALSE	FOSB	FosB proto-oncogene, AP-1 transcription factor subunit
10128	9.07526043733746	1.12346635601882	0.971494528597583	0.00863468819401453	0.0951330558919496	ENSG00000160013	macrophage	FALSE	PTGIR	prostaglandin I2 receptor
10129	22.4936874689087	0.244707648591412	0.325576961338983	0.152032233399839	0.470326318103934	ENSG00000105281	macrophage	FALSE	SLC1A5	solute carrier family 1 member 5
10130	117.217960644112	-0.417835058546967	0.600884401856215	0.0575786371421313	0.289234749316065	ENSG00000197405	macrophage	FALSE	C5AR1	complement C5a receptor 1
10131	73.0607229830924	0.274458237414604	0.224502162812174	0.0967963732943082	0.383521277153473	ENSG00000105483	macrophage	FALSE	CARD8	caspase recruitment domain family member 8
10132	184.820638143643	-0.110028039875354	0.234719331814739	0.492327234565797	0.766249078828552	ENSG00000142227	macrophage	FALSE	EMP3	epithelial membrane protein 3
10133	1.63600056452943	0.182510520616368	0.364909127961762	0.0675506661155681	0.313076149967356	ENSG00000142235	macrophage	FALSE	LMTK3	lemur tyrosine kinase 3
10134	6.83454743866803	0.371006840235251	0.351667225206121	0.0752809327752663	0.336178785262947	ENSG00000105559	macrophage	FALSE	PLEKHA4	pleckstrin homology domain containing A4
10135	33.8864506649127	-0.0620411923201922	0.197526349606532	0.685664733708114	0.883591555213848	ENSG00000087074	macrophage	FALSE	PPP1R15A	protein phosphatase 1 regulatory subunit 15A
10136	75.5540913682674	0.0953322636364753	0.204017549588267	0.527020759870363	0.794946547186898	ENSG00000130529	macrophage	FALSE	TRPM4	transient receptor potential cation channel subfamily M member 4
10137	19.6183473270387	0.72281911018965	0.416187763089844	0.00889256568754747	0.0956985995676054	ENSG00000104894	macrophage	FALSE	CD37	CD37 molecule
10138	8.30452918481954	-0.0842190633692312	0.234982976698725	0.573927812638799	0.83192812051351	ENSG00000142552	macrophage	FALSE	RCN3	reticulocalbin 3
10139	127.323206730933	2.81321708367029	0.635698436336238	2.48794630899661e-07	7.81215141024936e-05	ENSG00000104951	macrophage	TRUE	IL4I1	interleukin 4 induced 1
10140	189.857621688127	0.379820821000255	0.306348817681108	0.0489626829584641	0.267378825199265	ENSG00000169136	macrophage	FALSE	ATF5	activating transcription factor 5
10141	8.00155135991649	0.138378026232497	0.316673401006122	0.268202633614214	0.609440746341913	ENSG00000105374	macrophage	FALSE	NKG7	natural killer cell granule protein 7
10142	2.67231172874633	-0.122399307552038	0.322674392301625	0.195759868961062	0.523137011521476	ENSG00000105509	macrophage	FALSE	HAS1	hyaluronan synthase 1
10143	238.342630375495	0.867193364598424	0.618234945311324	0.00447563834918482	0.0661134443706481	ENSG00000187474	macrophage	FALSE	FPR3	formyl peptide receptor 3
10144	8.13186607348662	0.0218072255107591	0.246386725473646	0.865287574006382	0.944964627809727	ENSG00000130844	macrophage	FALSE	ZNF331	zinc finger protein 331
10145	774.934054093896	0.0732453220413316	0.239724425216846	0.617176329508795	0.851872094475298	ENSG00000105609	macrophage	FALSE	LILRB5	leukocyte immunoglobulin like receptor B5
10146	272.303983078739	-0.0420999307374816	0.238615311858589	0.769620710282231	0.916249869302827	ENSG00000131042	macrophage	FALSE	LILRB2	leukocyte immunoglobulin like receptor B2
10147	419.893115491879	0.139310618113264	0.312050551049844	0.255520592657926	0.600297993634595	ENSG00000167613	macrophage	FALSE	LAIR1	leukocyte associated immunoglobulin like receptor 1
10148	160.330572792494	1.23027749852445	0.824544372666563	0.00243767028220331	0.0490430041266293	ENSG00000104972	macrophage	FALSE	LILRB1	leukocyte immunoglobulin like receptor B1
10149	414.032963486984	0.0854424220235292	0.241290959930987	0.584413996251275	0.835880777383992	ENSG00000186818	macrophage	FALSE	LILRB4	leukocyte immunoglobulin like receptor B4
10150	12.6897021490564	0.119173242076918	0.250513672261188	0.436215134041834	0.727687793292192	ENSG00000131037	macrophage	FALSE	EPS8L1	EPS8 like 1
10151	1.10766921138249	0.116060208156327	0.304235475545027	0.305596035118156	0.638380987927639	ENSG00000186230	macrophage	FALSE	ZNF749	zinc finger protein 749
10152	416.255776319341	0.244757252581855	0.263366441860345	0.149607819644612	0.469851100986153	ENSG00000093072	macrophage	FALSE	ADA2	adenosine deaminase 2
10153	32.2855000146251	0.0305477695584042	0.254972074685397	0.837352631480293	0.940761905737632	ENSG00000015475	macrophage	FALSE	BID	BH3 interacting domain death agonist
10154	14.1423327859409	0.0919139180618908	0.294560321067796	0.439818284022666	0.729738130425983	ENSG00000128228	macrophage	FALSE	SDF2L1	stromal cell derived factor 2 like 1
10155	15.7094777211362	0.517595182534363	0.497230338405289	0.0243786962551896	0.184455677689868	ENSG00000099998	macrophage	FALSE	GGT5	gamma-glutamyltransferase 5
10156	3.24322233848428	0.0685539331966215	0.306493748188817	0.271031308590356	0.61336094340448	ENSG00000242114	macrophage	FALSE	MTFP1	mitochondrial fission process 1
10157	4.74659149040033	-0.0437904727703317	0.25105372427519	0.759374485232417	0.910959267862383	ENSG00000198832	macrophage	FALSE	SELENOM	selenoprotein M
10158	0.916181564030215	-0.0549878863130828	0.293572266726059	0.535437633014611	0.802438359500499	ENSG00000100100	macrophage	FALSE	PIK3IP1	phosphoinositide-3-kinase interacting protein 1
10159	36.4364634330473	0.139058967308027	0.193153663741484	0.348744282897843	0.675800480894938	ENSG00000198089	macrophage	FALSE	SFI1	SFI1 centrin binding protein
10160	110.906901249584	-0.315667873095859	0.331576913197695	0.103984105417313	0.398628218821749	ENSG00000100292	macrophage	FALSE	HMOX1	heme oxygenase 1
10161	211.514128089949	-0.124163159725341	0.230008255340859	0.437177805452464	0.728243134812062	ENSG00000100365	macrophage	FALSE	NCF4	neutrophil cytosolic factor 4
10162	45.6100942917059	0.0190511747757994	0.220078371164095	0.912092152079092	0.961556196402889	ENSG00000128340	macrophage	FALSE	RAC2	Rac family small GTPase 2
10163	437.488430746691	0.0505074611923205	0.190423040125951	0.73428252236662	0.898887766172003	ENSG00000100055	macrophage	FALSE	CYTH4	cytohesin 4
10164	1.94012869290291	0.0107099903998228	0.268778814273399	0.937192153244494	0.970414958347143	ENSG00000100060	macrophage	FALSE	MFNG	MFNG O-fucosylpeptide 3-beta-N-acetylglucosaminyltransferase
10165	1.40442906733808	-0.638896164464739	0.68911906295152	0.0185920282497292	0.155677249877733	ENSG00000100079	macrophage	FALSE	LGALS2	galectin 2
10166	197.051548121745	-0.0541076838394933	0.209364745551122	0.729638657922884	0.896698781165502	ENSG00000100097	macrophage	FALSE	LGALS1	galectin 1
10167	146.790882003916	-0.01717724619223	0.208504949693748	0.922610575629473	0.966385786942825	ENSG00000189060	macrophage	FALSE	H1-0	H1.0 linker histone
10168	4.90534936317328	0.0563531256123668	0.254546769735145	0.702874418937233	0.88702074199912	ENSG00000239713	macrophage	FALSE	APOBEC3G	apolipoprotein B mRNA editing enzyme catalytic subunit 3G
10169	108.223329673747	0.165023346412852	0.294083587851835	0.262399915636588	0.605874153844453	ENSG00000100311	macrophage	FALSE	PDGFB	platelet derived growth factor subunit B
10170	18.4764590856913	1.03566834695412	1.03595700342241	0.00479071781153088	0.0661134443706481	ENSG00000167077	macrophage	FALSE	MEI1	meiotic double-stranded break formation protein 1
10171	3.56775565341895	-0.222579825188085	0.303861586530606	0.183000895274184	0.50840247479755	ENSG00000128274	macrophage	FALSE	A4GALT	alpha 1,4-galactosyltransferase (P blood group)
10172	182.110800090049	-0.131758038744234	0.214682758792871	0.402208649110098	0.704009906382216	ENSG00000138964	macrophage	FALSE	PARVG	parvin gamma
10173	2.77515244187276	0.100139024545019	0.302623278876759	0.340642373748268	0.668327882763679	ENSG00000100376	macrophage	FALSE	FAM118A	family with sequence similarity 118 member A
10174	88.7263943711394	0.0500596467844242	0.21048455254802	0.733134909111798	0.898887766172003	ENSG00000100422	macrophage	FALSE	CERK	ceramide kinase
10175	53.5692887849626	0.0843671225681054	0.243905487626477	0.589024325789132	0.836894290940214	ENSG00000155307	macrophage	FALSE	SAMSN1	SAM domain, SH3 domain and nuclear localization signals 1
10176	3.02397237360055	-0.0692533329025288	0.266809047558629	0.616161669657531	0.851872094475298	ENSG00000154642	macrophage	FALSE	C21orf91	chromosome 21 open reading frame 91
10177	1.46808159139846	0.0336287915350927	0.293130149097924	0.626613301501037	0.853226679113574	ENSG00000234883	macrophage	FALSE	MIR155HG	MIR155 host gene
10178	4.46465509496044	0.18595969418189	0.344194944150302	0.161611476918389	0.483295273832136	ENSG00000156265	macrophage	FALSE	MAP3K7CL	MAP3K7 C-terminal like
10179	40.9699164179732	-0.00775740420799801	0.186290161913572	0.963614158137334	0.981589118102589	ENSG00000156299	macrophage	FALSE	TIAM1	TIAM Rac1 associated GEF 1
10180	5.94112771664917	0.123311035907281	0.266149591598704	0.411265266947838	0.711500241441439	ENSG00000159147	macrophage	FALSE	DONSON	DNA replication fork stabilization factor DONSON
10181	7.85985487977309	-0.0137333148827574	0.275680662372765	0.900475520049211	0.960297209598139	ENSG00000243927	macrophage	FALSE	MRPS6	mitochondrial ribosomal protein S6
10182	31.0526848537393	0.118097554624428	0.265136124073898	0.433718423739239	0.726333786955312	ENSG00000198743	macrophage	FALSE	SLC5A3	solute carrier family 5 member 3
10183	29.8986671468456	-0.161595193762787	0.280704635729781	0.316999558901564	0.649512962447576	ENSG00000159200	macrophage	FALSE	RCAN1	regulator of calcineurin 1
10184	140.799006245044	0.990681353714505	0.320600172402685	0.000102623602152041	0.00537063517929013	ENSG00000159216	macrophage	FALSE	RUNX1	RUNX family transcription factor 1
10185	159.411458245753	-0.250000930896686	0.240061422941961	0.144274396771079	0.465831985461375	ENSG00000157557	macrophage	FALSE	ETS2	ETS proto-oncogene 2, transcription factor
10186	23.45028235567	0.148626921351016	0.216242158332593	0.348995489559559	0.675800480894938	ENSG00000183486	macrophage	FALSE	MX2	MX dynamin like GTPase 2
10187	18.1539789625224	0.636248016301689	0.391283233274479	0.0094591729888229	0.0978753018128063	ENSG00000157601	macrophage	FALSE	MX1	MX dynamin like GTPase 1
10188	363.436812846153	-0.206606936905636	0.260174990500747	0.232280607567246	0.572047927655807	ENSG00000160213	macrophage	FALSE	CSTB	cystatin B
10189	483.163141375836	0.135311134667722	0.187419017085298	0.374127945074387	0.686995173996243	ENSG00000160255	macrophage	FALSE	ITGB2	integrin subunit beta 2
10190	35.9263148118357	0.146352134863287	0.151362503208215	0.266138639060264	0.609440746341913	ENSG00000142156	macrophage	FALSE	COL6A1	collagen type VI alpha 1 chain
10191	31.9245047447762	0.0119668497259866	0.156418335905299	0.879161942159709	0.952049986018885	ENSG00000142173	macrophage	FALSE	COL6A2	collagen type VI alpha 2 chain
10192	77.7655858876018	0.360529222980273	0.599070986044976	0.0216403943845984	0.168821958677364	ENSG00000228253	macrophage	FALSE	ATP8	ATP synthase F0 subunit 8
10193	88.5650000116697	0.714341868741225	1.20046992694433	0.00928202236203285	0.0978753018128063	ENSG00000212907	macrophage	FALSE	ND4L	NADH dehydrogenase subunit 4L
10194	301.32072065337	0.48044998289723	0.731805677790831	0.0178007797593936	0.151066076877016	ENSG00000198695	macrophage	FALSE	ND6	NADH dehydrogenase subunit 6
10195	24.4572792446051	0.114871015647823	0.326226458792263	0.506803508823758	0.783961677711751	ENSG00000188290	pericyte	FALSE	HES4	hes family bHLH transcription factor 4
10196	5.08035975386724	0.877985879415449	1.02447517005948	0.0242322302901274	0.145100249922739	ENSG00000187608	pericyte	FALSE	ISG15	ISG15 ubiquitin like modifier
10197	19.7021431316845	0.188403742358412	0.239240087561622	0.321956799127304	0.639426735743597	ENSG00000162576	pericyte	FALSE	MXRA8	matrix remodeling associated 8
10198	0.740848788771412	0.00452067265792583	0.375401841072759	0.788661626785403	0.941327745607499	ENSG00000272449	pericyte	FALSE	NA	NA
10199	0.226331194019265	0.0418257128630706	0.367054359817833	0.995328750296692	0.998017011607419	ENSG00000069424	pericyte	FALSE	KCNAB2	potassium voltage-gated channel subfamily A regulatory beta subunit 2
10200	0.226623704985235	0.0853216545833187	0.384306699054218	0.663941378096482	0.885135066577118	ENSG00000049249	pericyte	FALSE	TNFRSF9	TNF receptor superfamily member 9
10201	14.9255146661505	-0.851443905014669	0.347407295532368	0.00155886723773557	0.0243867362679865	ENSG00000116285	pericyte	FALSE	ERRFI1	ERBB receptor feedback inhibitor 1
10202	17.5226720658346	0.301505959353367	0.459454655964283	0.10700091175918	0.359494013489551	ENSG00000142583	pericyte	FALSE	SLC2A5	solute carrier family 2 member 5
10203	12.1791049194223	-0.596377760812403	0.462561302450599	0.0423795482860643	0.206339767884608	ENSG00000180758	pericyte	FALSE	GPR157	G protein-coupled receptor 157
10204	23.7449331154675	0.606712524100622	0.352178511642992	0.0146454310820363	0.10964313697742	ENSG00000171608	pericyte	FALSE	PIK3CD	phosphatidylinositol-4,5-bisphosphate 3-kinase catalytic subunit delta
10205	0.518858178372296	0.0289101912804811	0.356752449066069	0.918559527337566	0.978333193156893	ENSG00000178585	pericyte	FALSE	CTNNBIP1	catenin beta interacting protein 1
10206	35.8560715092565	0.0460232681919127	0.280290276432434	0.808326837894456	0.949656134709863	ENSG00000142657	pericyte	FALSE	PGD	phosphogluconate dehydrogenase
10207	2.08872197517204	-0.146667421701674	0.362421885060233	0.31717756869581	0.634782600422208	ENSG00000116661	pericyte	FALSE	FBXO2	F-box protein 2
10208	53.2789935029989	-0.0222362657312334	0.196801486724913	0.89229759197085	0.975960304070792	ENSG00000177000	pericyte	FALSE	MTHFR	methylenetetrahydrofolate reductase
10209	3.12786720309879	0.409242864395639	0.462563231222555	0.122826653045213	0.388907419556804	ENSG00000116691	pericyte	FALSE	MIIP	migration and invasion inhibitory protein
10210	17.3872122218456	0.142246635445797	0.237661720943387	0.450834828021702	0.749100693973943	ENSG00000028137	pericyte	FALSE	TNFRSF1B	TNF receptor superfamily member 1B
10211	39.4282263760103	0.823805329113147	0.671675204530339	0.011411047544802	0.0936210254366348	ENSG00000162458	pericyte	FALSE	FBLIM1	filamin binding LIM protein 1
10212	123.996688573438	-0.111284878524895	0.330727989189327	0.540715947163401	0.811073920745101	ENSG00000173641	pericyte	FALSE	HSPB7	heat shock protein family B (small) member 7
10213	2.50339879995573	0.358874621678781	0.494495809378787	0.131676419791812	0.408224391212613	ENSG00000142627	pericyte	FALSE	EPHA2	EPH receptor A2
10214	0.36621495632949	0.0827211632151686	0.371657636310276	0.778600784628817	0.937355563014501	ENSG00000117122	pericyte	FALSE	MFAP2	microfibril associated protein 2
10215	31.0379754669441	-0.158116725902685	0.19849399086063	0.334920679134806	0.655387227240684	ENSG00000169991	pericyte	FALSE	IFFO2	intermediate filament family orphan 2
10216	301.335421969268	1.09806059875758	0.296454176712679	1.35872927914456e-05	0.000807085191811869	ENSG00000127481	pericyte	FALSE	UBR4	ubiquitin protein ligase E3 component n-recognin 4
10217	20.3943136583525	-0.738708105353174	0.617120674965747	0.0343994937152113	0.179239467252943	ENSG00000188257	pericyte	FALSE	PLA2G2A	phospholipase A2 group IIA
10218	1.50128533369749	-0.306037233141703	0.423467179976822	0.119764401569445	0.384182287340952	ENSG00000162551	pericyte	FALSE	ALPL	alkaline phosphatase, biomineralization associated
10219	259.042680914427	0.584360444691319	0.189678207727854	0.000520464347798168	0.0130519450312841	ENSG00000142798	pericyte	FALSE	HSPG2	heparan sulfate proteoglycan 2
10220	54.3310141999993	0.0143945782215221	0.273472668355514	0.940715702599728	0.979523562682946	ENSG00000117318	pericyte	FALSE	ID3	inhibitor of DNA binding 3
10221	0.177793345117017	0.0253284232954016	0.374813141721443	0.879322970625714	0.97246621759385	ENSG00000117602	pericyte	FALSE	RCAN3	RCAN family member 3
10222	50.7791407102494	-0.135597879874325	0.208161546959028	0.443575751045619	0.746534538216718	ENSG00000169504	pericyte	FALSE	CLIC4	chloride intracellular channel 4
10223	7.52067503116022	0.963558620267697	0.552845235083639	0.00889778215804096	0.0794915448385648	ENSG00000020633	pericyte	FALSE	RUNX3	RUNX family transcription factor 3
10224	24.1801372011	0.0525234499214182	0.297371812126233	0.77638615914063	0.937344265303932	ENSG00000117632	pericyte	FALSE	STMN1	stathmin 1
10225	8.39128591307875	0.303549891318948	0.314765832898147	0.156520112653824	0.447076105457488	ENSG00000158062	pericyte	FALSE	UBXN11	UBX domain protein 11
10226	0.294961953721261	0.076229783137961	0.379411087790494	0.894465975650066	0.975960304070792	ENSG00000126709	pericyte	FALSE	IFI6	interferon alpha inducible protein 6
10227	0.227140153906216	-0.0399699411015078	0.365738656225637	0.601513593390695	0.842686496401115	ENSG00000130775	pericyte	FALSE	THEMIS2	thymocyte selection associated family member 2
10228	13.0784846593653	0.824613413195658	0.936707359184071	0.0172001084785271	0.118800749258664	ENSG00000197989	pericyte	FALSE	SNHG12	small nucleolar RNA host gene 12
10229	3.68589593336902	-0.974944457831518	0.315078205111136	0.000242886126794131	0.00698301678594513	ENSG00000159023	pericyte	FALSE	EPB41	erythrocyte membrane protein band 4.1
10230	0.210768370186749	-1.30702845219071	1.90982194037105	0.0329562123911503	0.174446139878551	ENSG00000121769	pericyte	FALSE	FABP3	fatty acid binding protein 3
10231	1.25070899861622	0.0966695707247677	0.343545869623729	0.673899957895664	0.887182125421153	ENSG00000168528	pericyte	FALSE	SERINC2	serine incorporator 2
10232	121.306263886078	-0.0251995853957728	0.251152087498038	0.893055884873288	0.975960304070792	ENSG00000142910	pericyte	FALSE	TINAGL1	tubulointerstitial nephritis antigen like 1
10233	4.80850754306687	0.159473943811636	0.355545115709363	0.451163638214	0.749100693973943	ENSG00000175130	pericyte	FALSE	MARCKSL1	MARCKS like 1
10234	121.784015207294	0.303447228593473	0.475904802649755	0.0787918901840924	0.304990883885659	ENSG00000187513	pericyte	FALSE	GJA4	gap junction protein alpha 4
10235	20.9118902281059	-0.300086451915429	0.336122774091935	0.178853945211623	0.475130784685618	ENSG00000168389	pericyte	FALSE	MFSD2A	MFSD2 lysolipid transporter A, lysophospholipid
10236	21.5335126776669	-0.522241264833058	0.218010688388451	0.00589035587259731	0.0585992159888795	ENSG00000084070	pericyte	FALSE	SMAP2	small ArfGAP2
10237	64.4960380133755	0.130431566381295	0.253097242027012	0.491630860489314	0.770117961842439	ENSG00000117394	pericyte	FALSE	SLC2A1	solute carrier family 2 member 1
10238	2.36403255800355	0.015159383526147	0.343293286789999	0.90440862885776	0.975994295896186	ENSG00000117461	pericyte	FALSE	PIK3R3	phosphoinositide-3-kinase regulatory subunit 3
10239	10.0894289542866	-0.460484504422005	0.467745216807814	0.0716460534563639	0.287552403737028	ENSG00000123080	pericyte	FALSE	CDKN2C	cyclin dependent kinase inhibitor 2C
10240	2.4117383322662	-0.0334953764125948	0.29164486295589	0.79942005099618	0.942889912835098	ENSG00000174348	pericyte	FALSE	PODN	podocan
10241	239.139753249991	-0.67007634288181	0.311625548556651	0.00773674274368169	0.0721163523767187	ENSG00000162407	pericyte	FALSE	PLPP3	phospholipid phosphatase 3
10242	78.4421765444059	-0.102745964404537	0.261085856226816	0.593252724079778	0.83745091327257	ENSG00000177606	pericyte	FALSE	JUN	Jun proto-oncogene, AP-1 transcription factor subunit
10243	277.807895959725	-0.143051143358711	0.202420606629704	0.407589790324813	0.717996249860436	ENSG00000162599	pericyte	FALSE	NFIA	nuclear factor I A
10244	0.834220606876967	-1.50003859919737	0.700857921482681	0.00139567699114339	0.0225280470853036	ENSG00000116678	pericyte	TRUE	LEPR	leptin receptor
10245	4.64776002066084	0.848446777769092	0.625189511393648	0.0181467677103663	0.124184101612414	ENSG00000184588	pericyte	FALSE	PDE4B	phosphodiesterase 4B
10246	163.608091638964	0.450506837735805	0.423824989200694	0.0534674323588677	0.236306955514639	ENSG00000118473	pericyte	FALSE	SGIP1	SH3GL interacting endocytic adaptor 1
10247	2.64472870545059	0.58936388789639	0.856921694983287	0.0670329506123725	0.274983236628103	ENSG00000116717	pericyte	FALSE	GADD45A	growth arrest and DNA damage inducible alpha
10248	13.3800007984011	1.20994939069658	1.48990311110004	0.001133085267277	0.0195774254881398	ENSG00000116761	pericyte	FALSE	CTH	cystathionine gamma-lyase
10249	27.5565287216387	0.0361217267812778	0.284611096745071	0.848503247615991	0.96318358017938	ENSG00000172260	pericyte	FALSE	NEGR1	neuronal growth regulator 1
10250	21.7069669095912	-0.340783954723626	0.371925087287849	0.14570487601136	0.434188372993111	ENSG00000162616	pericyte	FALSE	DNAJB4	DnaJ heat shock protein family (Hsp40) member B4
10251	78.5619193055104	-0.193950749722515	0.285004153412947	0.354829391235214	0.672242916386371	ENSG00000137941	pericyte	FALSE	TTLL7	tubulin tyrosine ligase like 7
10252	3.93076508198751	0.0825335192276922	0.274848089554288	0.686137636456634	0.891731337409909	ENSG00000142875	pericyte	FALSE	PRKACB	protein kinase cAMP-activated catalytic subunit beta
10253	18.4192260595539	0.056683344090853	0.220412219466441	0.749435614239675	0.92434542121754	ENSG00000122417	pericyte	FALSE	ODF2L	outer dense fiber of sperm tails 2 like
10254	50.0618477625836	0.828537102110947	0.373241189106029	0.00254467509086165	0.0325762285338754	ENSG00000143013	pericyte	FALSE	LMO4	LIM domain only 4
10255	5.29597725083787	1.57322536667771	0.72319859621955	0.00179517376513498	0.0272023779716883	ENSG00000117228	pericyte	FALSE	GBP1	guanylate binding protein 1
10256	10.3125042781395	0.364199823866476	0.288519331768399	0.0919361224207965	0.337312240578864	ENSG00000162645	pericyte	FALSE	GBP2	guanylate binding protein 2
10257	9.08369543019827	0.813131306573404	0.517438928325362	0.010990119928918	0.0918819846216965	ENSG00000162654	pericyte	FALSE	GBP4	guanylate binding protein 4
10258	2.0659871445483	-0.0507538999847324	0.299438798968417	0.726123907110622	0.914583547124065	ENSG00000171488	pericyte	FALSE	LRRC8C	leucine rich repeat containing 8 VRAC subunit C
10259	75.813735870013	-0.908789781129516	0.258830496018475	8.68828126558639e-05	0.00314685309253556	ENSG00000069702	pericyte	FALSE	TGFBR3	transforming growth factor beta receptor 3
10260	23.1902822060832	-0.111100568188685	0.29741986791087	0.563572955945465	0.822979830184046	ENSG00000023909	pericyte	FALSE	GCLM	glutamate-cysteine ligase modifier subunit
10261	453.978536719438	-0.414855462474141	0.235013157977299	0.0359488758652304	0.184279563827019	ENSG00000137962	pericyte	FALSE	ARHGAP29	Rho GTPase activating protein 29
10262	68.2161090925642	-0.504914633041327	0.353173215063693	0.0468730898830897	0.218753489387671	ENSG00000117525	pericyte	FALSE	F3	coagulation factor III, tissue factor
10263	346.579975541725	0.237713390138642	0.191833019235598	0.146848209250413	0.435268644185356	ENSG00000117519	pericyte	FALSE	CNN3	calponin 3
10264	3.84916082819532	-0.125185308652558	0.26428471305533	0.50758129873692	0.784347792533118	ENSG00000079335	pericyte	FALSE	CDC14A	cell division cycle 14A
10265	98.4462628973942	1.77026723887009	0.527515799008061	2.11525238942077e-05	0.00104704993276328	ENSG00000162692	pericyte	FALSE	VCAM1	vascular cell adhesion molecule 1
10266	0.414111048621513	-0.0451669724588082	0.356538171897068	0.564138516034135	0.822979830184046	ENSG00000170989	pericyte	FALSE	S1PR1	sphingosine-1-phosphate receptor 1
10267	21.3348653699249	-0.295581803662935	0.33039868498043	0.169340833420796	0.465570158402743	ENSG00000162636	pericyte	FALSE	EEIG2	EEIG family member 2
10268	1.66352693116987	0.0145876990424485	0.360201182527484	0.934110906457542	0.97893768249079	ENSG00000134184	pericyte	FALSE	GSTM1	glutathione S-transferase mu 1
10269	1.00734196961431	-0.107738793582982	0.364601013460284	0.352012273245102	0.671552828263565	ENSG00000134201	pericyte	FALSE	GSTM5	glutathione S-transferase mu 5
10270	45.0599366580906	0.308327159702664	0.27837194596545	0.129387239344779	0.403655568123943	ENSG00000184371	pericyte	FALSE	CSF1	colony stimulating factor 1
10271	0.181482456724567	0.0732043275295523	0.38151724249029	0.749319957713964	0.92434542121754	ENSG00000177272	pericyte	FALSE	KCNA3	potassium voltage-gated channel subfamily A member 3
10272	0.922273908805467	-0.0460194890208931	0.334469261903644	0.648625343127572	0.873302676998232	ENSG00000143110	pericyte	FALSE	C1orf162	chromosome 1 open reading frame 162
10273	37.6424078443876	0.184994200895263	0.230423775903745	0.314522879420859	0.632881403712705	ENSG00000155366	pericyte	FALSE	RHOC	ras homolog family member C
10274	0.745187262938217	0.0507354632295682	0.345644741713553	0.899378497932763	0.975994295896186	ENSG00000175984	pericyte	FALSE	DENND2C	DENN domain containing 2C
10275	4.71250878265536	-0.191155133831646	0.276492090999878	0.333508787055137	0.655387227240684	ENSG00000116815	pericyte	FALSE	CD58	CD58 molecule
10276	0.368290325223935	-0.00339799448240239	0.376170094036122	0.715201884895081	0.907297328696467	ENSG00000226067	pericyte	FALSE	NA	NA
10277	48.1400303901366	0.0157018669079212	0.205338244982615	0.928911889086227	0.978609694336003	ENSG00000266338	pericyte	FALSE	NBPF15	NBPF member 15
10278	2.55997683270893	0.191697477110018	0.392311834570815	0.296727788449955	0.614077120622652	ENSG00000143127	pericyte	FALSE	ITGA10	integrin subunit alpha 10
10279	206.579861925906	-0.273100107361849	0.228820343645716	0.146191371378152	0.434188372993111	ENSG00000265972	pericyte	FALSE	TXNIP	thioredoxin interacting protein
10280	3.08339106637368	0.0594813100940568	0.348360173478294	0.821154686431654	0.958659362697331	ENSG00000162836	pericyte	FALSE	ACP6	acid phosphatase 6, lysophosphatidic
10281	5.28165592189899	0.110626430778075	0.266859502374447	0.580612410799171	0.832666913944038	ENSG00000178104	pericyte	FALSE	PDE4DIP	phosphodiesterase 4D interacting protein
10282	0.616786837059666	0.0880412589702581	0.38367069143217	0.739905536014547	0.920234272178896	ENSG00000274265	pericyte	FALSE	NA	NA
10283	10.9116203543552	0.366613444907308	0.46806052094744	0.0935351490576026	0.337312240578864	ENSG00000203814	pericyte	FALSE	H2BC18	H2B clustered histone 18
10284	10.5292268571377	0.594376194087494	0.498126343407494	0.03030106208319	0.166040875252905	ENSG00000118292	pericyte	FALSE	C1orf54	chromosome 1 open reading frame 54
10285	6.82408687159913	-0.110172048432001	0.269170044516017	0.572393655887216	0.831318927847166	ENSG00000143369	pericyte	FALSE	ECM1	extracellular matrix protein 1
10286	22.3260464418515	0.408361384629607	0.374957320566387	0.0807275609344041	0.305817418335689	ENSG00000163131	pericyte	FALSE	CTSS	cathepsin S
10287	4.03929591731666	-0.00183023758091233	0.25867995181134	0.984152174537423	0.992583109194406	ENSG00000143387	pericyte	FALSE	CTSK	cathepsin K
10288	3.86556499593907	0.381810815657752	0.487933678606146	0.109725826460688	0.3656066557883	ENSG00000143443	pericyte	FALSE	C1orf56	chromosome 1 open reading frame 56
10289	9.68729544104234	0.182873331173646	0.441692206169755	0.0100441189515562	0.0852315236746338	ENSG00000213190	pericyte	FALSE	MLLT11	MLLT11 transcription factor 7 cofactor
10290	4.22656530073737	-0.216515122451895	0.327323777953099	0.262940500426743	0.577613377416735	ENSG00000159445	pericyte	FALSE	THEM4	thioesterase superfamily member 4
10291	9.28422292985017	0.0963423780233876	0.385939212546164	0.234187883719623	0.544492367091939	ENSG00000143556	pericyte	FALSE	S100A7	S100 calcium binding protein A7
10292	15.2906728135256	-0.423307265217011	0.363053297705442	0.0790179529941729	0.304990883885659	ENSG00000196154	pericyte	FALSE	S100A4	S100 calcium binding protein A4
10293	6.25652568251084	0.155797284238036	0.388705473501643	0.283957429525665	0.600679177842753	ENSG00000188015	pericyte	FALSE	S100A3	S100 calcium binding protein A3
10294	6.91643077486776	0.21349186513461	0.376975096469247	0.298562681791967	0.614079754101206	ENSG00000188643	pericyte	FALSE	S100A16	S100 calcium binding protein A16
10295	7.85667048936574	-0.307881776644361	0.400979212768062	0.149773439968435	0.44075466259031	ENSG00000189171	pericyte	FALSE	S100A13	S100 calcium binding protein A13
10296	8.62780194755915	-0.541646641128255	0.31012540981149	0.0204953108001633	0.133238446835559	ENSG00000163346	pericyte	FALSE	PBXIP1	PBX homeobox interacting protein 1
10297	3.16738041143141	0.0218006801832545	0.316418475055122	0.965802202368302	0.98598711209945	ENSG00000169242	pericyte	FALSE	EFNA1	ephrin A1
10298	21.1368095242733	0.311848378214639	0.360636616086405	0.143757465427555	0.430402895483708	ENSG00000132718	pericyte	FALSE	SYT11	synaptotagmin 11
10299	86.2241471616591	0.140304001067678	0.288223875491411	0.466063557016566	0.760554266120439	ENSG00000143320	pericyte	FALSE	CRABP2	cellular retinoic acid binding protein 2
10300	1.65184991875646	-0.393490311515739	0.448233855387126	0.0801627689753508	0.30571640849865	ENSG00000162706	pericyte	FALSE	CADM3	cell adhesion molecule 3
10301	2.87782785115985	0.251445119289207	0.399955569446617	0.233211335707831	0.543996703691741	ENSG00000117090	pericyte	FALSE	SLAMF1	signaling lymphocytic activation molecule family member 1
10302	76.8298734843335	0.162992463253284	0.378037161758432	0.292275708874392	0.609591892806844	ENSG00000158859	pericyte	FALSE	ADAMTS4	ADAM metallopeptidase with thrombospondin type 1 motif 4
10303	26.9387716282715	0.451813594770011	0.329648881664087	0.0444980877598481	0.211826397375937	ENSG00000162745	pericyte	FALSE	OLFML2B	olfactomedin like 2B
10304	163.490532178967	-0.060835746487119	0.215722583013393	0.728625515856598	0.915546072846988	ENSG00000162733	pericyte	FALSE	DDR2	discoidin domain receptor tyrosine kinase 2
10305	898.900189054852	-0.0647524096669409	0.301621176296922	0.732340147073665	0.915657344804303	ENSG00000143248	pericyte	FALSE	RGS5	regulator of G protein signaling 5
10306	67.0980620094365	-0.50554499612881	0.356674841420739	0.0439980914571513	0.211447138556212	ENSG00000143162	pericyte	FALSE	CREG1	cellular repressor of E1A stimulated genes 1
10307	6.20775383832658	0.471148546498429	0.402853630637849	0.0630744841644556	0.262368652616853	ENSG00000198771	pericyte	FALSE	RCSD1	RCSD domain containing 1
10308	1.53527479792837	-0.119389450469009	0.375575004799106	0.271288399301529	0.591576024908621	ENSG00000143196	pericyte	FALSE	DPT	dermatopontin
10309	4.91103068886059	0.145186301367284	0.363740219285016	0.410340049596719	0.719531398421649	ENSG00000143153	pericyte	FALSE	ATP1B1	ATPase Na+/K+ transporting subunit beta 1
10310	380.995746636823	0.64189616891269	0.23180387757177	0.000983347952631994	0.0178081915812014	ENSG00000116132	pericyte	FALSE	PRRX1	paired related homeobox 1
10311	0.641520736017354	-0.186364220923677	0.393632259931699	0.178072101573635	0.474285294455658	ENSG00000116194	pericyte	FALSE	ANGPTL1	angiopoietin like 1
10312	81.9285814603531	0.232575946929064	0.233685051085771	0.205268942079356	0.516386126889188	ENSG00000143322	pericyte	FALSE	ABL2	ABL proto-oncogene 2, non-receptor tyrosine kinase
10313	15.7908791131309	0.0921545324094786	0.284858011908327	0.626733133901545	0.860278377819225	ENSG00000162783	pericyte	FALSE	IER5	immediate early response 5
10314	200.908209725025	-0.503171332363725	0.287223522482591	0.02506671427689	0.147185646875212	ENSG00000135821	pericyte	FALSE	GLUL	glutamate-ammonia ligase
10315	17.7296402498159	1.97128889334609	0.941727144635391	0.000510509970416901	0.0130519450312841	ENSG00000143333	pericyte	FALSE	RGS16	regulator of G protein signaling 16
10316	4.96848317872676	0.12935281353259	0.303831619168523	0.508155207055665	0.784418380953912	ENSG00000135838	pericyte	FALSE	NPL	N-acetylneuraminate pyruvate lyase
10317	8.77915616990953	-0.00686546906334948	0.269747563180653	0.968886148934662	0.98598711209945	ENSG00000058085	pericyte	FALSE	LAMC2	laminin subunit gamma 2
10318	24.4412024280471	0.393500067377937	0.263351175195065	0.0529286095057517	0.23603298833646	ENSG00000143344	pericyte	FALSE	RGL1	ral guanine nucleotide dissociation stimulator like 1
10319	11.2140922700975	-0.37078811126622	0.469049390111311	0.0980974213093027	0.346695111199357	ENSG00000073756	pericyte	FALSE	PTGS2	prostaglandin-endoperoxide synthase 2
10320	18.5182629655926	-1.52432358870809	0.39217262836157	1.28302304226855e-05	0.000807085191811869	ENSG00000116741	pericyte	TRUE	RGS2	regulator of G protein signaling 2
10321	341.848196930455	-0.0101520458609644	0.210982448678636	0.952836417370003	0.984097848589258	ENSG00000000971	pericyte	FALSE	CFH	complement factor H
10322	73.3022888241218	-0.153519955618092	0.269602424144703	0.441833107096848	0.746534538216718	ENSG00000159176	pericyte	FALSE	CSRP1	cysteine and glycine rich protein 1
10323	0.180914044672092	0.0102775886170189	0.375642489106785	4.88629685936743e-06	0.000426832402127096	ENSG00000163435	pericyte	FALSE	ELF3	E74 like ETS transcription factor 3
10324	7.10043345866508	0.28766796468575	0.378199239937388	0.199230777252114	0.509499883127069	ENSG00000159388	pericyte	FALSE	BTG2	BTG anti-proliferation factor 2
10325	107.278208948232	-0.0786941359468202	0.273729681420093	0.673552625323967	0.887182125421153	ENSG00000122176	pericyte	FALSE	FMOD	fibromodulin
10326	65.3119880093955	0.185472649187609	0.241899335417753	0.321345314735954	0.639426735743597	ENSG00000058668	pericyte	FALSE	ATP2B4	ATPase plasma membrane Ca2+ transporting 4
10327	4.51545730320433	0.13753638457234	0.257181972870149	0.484053708706525	0.769639698886382	ENSG00000133056	pericyte	FALSE	PIK3C2B	phosphatidylinositol-4-phosphate 3-kinase catalytic subunit type 2 beta
10328	65.7584666266517	0.559185460629667	0.553512231265739	0.0254044012357268	0.147365374355681	ENSG00000117266	pericyte	FALSE	CDK18	cyclin dependent kinase 18
10329	29.3766951798649	-0.282977598912977	0.234010345518535	0.135818522693402	0.414148883366944	ENSG00000266094	pericyte	FALSE	RASSF5	Ras association domain family member 5
10330	0.88849455519238	0.0828663870900416	0.387425070025999	1.59056350442828e-17	3.93664467346e-15	ENSG00000162891	pericyte	FALSE	IL20	interleukin 20
10331	24.1993139356209	0.266071459558528	0.52108432196444	0.000561398042754623	0.013573295884847	ENSG00000162892	pericyte	FALSE	IL24	interleukin 24
10332	12.5711298151618	2.23628510368328	0.844092933631862	0.000249225514919254	0.00698301678594513	ENSG00000162894	pericyte	FALSE	FCMR	Fc mu receptor
10333	1.43427793791661	0.0883721742931477	0.358691637178115	0.739532071377921	0.920234272178896	ENSG00000196878	pericyte	FALSE	LAMB3	laminin subunit beta 3
10334	10.1104179429543	-0.0557369709731672	0.342732952219264	0.713470476102842	0.906396432614513	ENSG00000117594	pericyte	FALSE	HSD11B1	hydroxysteroid 11-beta dehydrogenase 1
10335	1.93277008296459	0.119940893675019	0.371357607910091	0.452487085854968	0.749100693973943	ENSG00000203706	pericyte	FALSE	NA	NA
10336	9.26807573454284	-0.0354682633929739	0.326244788570751	0.827965429499587	0.959819408904673	ENSG00000162772	pericyte	FALSE	ATF3	activating transcription factor 3
10337	11.4804861320596	0.305011982364908	0.365113102220476	0.153425912844472	0.442407607706867	ENSG00000117707	pericyte	FALSE	PROX1	prospero homeobox 1
10338	4.01393777053742	0.165629992076666	0.329979252424815	0.412337521923787	0.719531398421649	ENSG00000092969	pericyte	FALSE	TGFB2	transforming growth factor beta 2
10339	2.23183371288651	-0.205073487438701	0.419631634081783	0.112143228061201	0.369606704902726	ENSG00000228536	pericyte	FALSE	NA	NA
10340	129.172552815452	-0.125294496693604	0.210442680463124	0.47834861898927	0.766212024814683	ENSG00000143819	pericyte	FALSE	EPHX1	epoxide hydrolase 1
10341	119.925344159961	0.0929155401605565	0.208263378848927	0.594801140180928	0.838026274353584	ENSG00000143772	pericyte	FALSE	ITPKB	inositol-trisphosphate 3-kinase B
10342	5.09642575439161	0.42922699442909	0.815920775351779	0.0129171145868868	0.0994582121739062	ENSG00000181218	pericyte	FALSE	H2AC25	H2A clustered histone 25
10343	4.91706217314054	0.257003078000118	0.294637286110714	0.220263798636845	0.535939639718644	ENSG00000143643	pericyte	FALSE	TTC13	tetratricopeptide repeat domain 13
10344	0.0879505934798867	0.00183452612651666	0.375810490392683	0.846397610950985	0.96318358017938	ENSG00000233461	pericyte	FALSE	LOC122526782	uncharacterized LOC122526782
10345	0.294813756806705	0.0907646564555923	0.384456503979224	0.710455647120335	0.906380271455067	ENSG00000135750	pericyte	FALSE	KCNK1	potassium two pore domain channel subfamily K member 1
10346	11.3846282905939	0.1537045233866	0.247046936601184	0.410810217621979	0.719531398421649	ENSG00000077585	pericyte	FALSE	GPR137B	G protein-coupled receptor 137B
10347	2.42353771275199	-0.00472384696527672	0.314190274872943	0.926102752580919	0.978609694336003	ENSG00000186197	pericyte	FALSE	EDARADD	EDAR associated via death domain
10348	1.39018534187598	-0.305715137096308	0.49759076491895	0.0789927926864777	0.304990883885659	ENSG00000180875	pericyte	FALSE	GREM2	gremlin 2, DAN family BMP antagonist
10349	0.0312323922090168	0.00558095635319353	0.376075860687255	0.962378655921263	0.98598711209945	ENSG00000117009	pericyte	FALSE	KMO	kynurenine 3-monooxygenase
10350	13.265960021176	-0.218435426292607	0.308130873182255	0.274732503581065	0.595275917570763	ENSG00000203668	pericyte	FALSE	CHML	CHM like Rab escort protein
10351	68.6658332145231	0.602957798550972	0.278959945167755	0.00557627875046934	0.0571087858237722	ENSG00000130508	pericyte	FALSE	PXDN	peroxidasin
10352	5.57653067937821	0.631967181248959	0.584822139705919	0.0333932180548621	0.175847265288901	ENSG00000151692	pericyte	FALSE	RNF144A	ring finger protein 144A
10353	59.7300938604581	-0.206221383813179	0.253032601584563	0.298147881460561	0.614077120622652	ENSG00000115738	pericyte	FALSE	ID2	inhibitor of DNA binding 2
10354	16.035985886692	0.154920683751054	0.228269538100655	0.394233713057534	0.705087333810668	ENSG00000134317	pericyte	FALSE	GRHL1	grainyhead like transcription factor 1
10355	4.02702244577455	0.209591012297707	0.347334553016912	0.334975693923016	0.655387227240684	ENSG00000115756	pericyte	FALSE	HPCAL1	hippocalcin like 1
10356	28.3642970980602	-0.78490025185652	0.382965457920024	0.00602081536326363	0.0588010333141015	ENSG00000115758	pericyte	FALSE	ODC1	ornithine decarboxylase 1
10357	31.2021094904264	0.512677886558659	0.359531683566691	0.0313503095256093	0.170531903463479	ENSG00000134324	pericyte	FALSE	LPIN1	lipin 1
10358	79.0443666104717	0.36309005774506	0.352259464410308	0.0933879400147932	0.337312240578864	ENSG00000071575	pericyte	FALSE	TRIB2	tribbles pseudokinase 2
10359	50.391840635773	-0.322387910320625	0.168960854992182	0.0335257558363945	0.175881555193627	ENSG00000151779	pericyte	FALSE	NBAS	NBAS subunit of NRZ tethering complex
10360	25.1691356056828	-0.300183376533256	0.321735765918578	0.161108133625152	0.453116625820739	ENSG00000197872	pericyte	FALSE	CYRIA	CYFIP related Rac1 interactor A
10361	0.665765589655129	0.048150087883025	0.355979687237986	0.983630986682036	0.992583109194406	ENSG00000115884	pericyte	FALSE	SDC1	syndecan 1
10362	225.445142414213	-0.901580007404768	0.311295531115618	0.000445940582473534	0.0120403957267854	ENSG00000143878	pericyte	FALSE	RHOB	ras homolog family member B
10363	417.79080644345	0.0866984860882244	0.18277023194579	0.584910349895653	0.833581448747643	ENSG00000138031	pericyte	FALSE	ADCY3	adenylate cyclase 3
10364	8.21687093595987	-0.0713838202115561	0.322597341513784	0.689818728603086	0.891897394105135	ENSG00000171174	pericyte	FALSE	RBKS	ribokinase
10365	50.6403660076794	0.502008756332252	0.310658565684529	0.0283073918299563	0.158031867922876	ENSG00000213626	pericyte	FALSE	LBH	LBH regulator of WNT signaling pathway
10366	11.5401979023832	-0.188873238191492	0.27414964886641	0.341207403900245	0.663210726167362	ENSG00000049323	pericyte	FALSE	LTBP1	latent transforming growth factor beta binding protein 1
10367	1.3616815422188	-0.241855926734252	0.377833153544216	0.19038776802613	0.495141568334156	ENSG00000115828	pericyte	FALSE	QPCT	glutaminyl-peptide cyclotransferase
10368	16.379278317775	0.00853933223164044	0.304390327708192	0.96845627376163	0.98598711209945	ENSG00000138061	pericyte	FALSE	CYP1B1	cytochrome P450 family 1 subfamily B member 1
10369	36.7451497370878	0.0181129464193496	0.211610351722734	0.918654431416303	0.978333193156893	ENSG00000143889	pericyte	FALSE	HNRNPLL	heterogeneous nuclear ribonucleoprotein L like
10370	0.738814986054996	0.00592842940077929	0.341166652377246	0.837947593493005	0.962637220735472	ENSG00000143891	pericyte	FALSE	GALM	galactose mutarotase
10371	71.0052598985645	-0.227302741139391	0.146583535280143	0.0936456097556615	0.337312240578864	ENSG00000143924	pericyte	FALSE	EML4	EMAP like 4
10372	31.7931863880335	-0.13497251419639	0.175595255898283	0.387115331829973	0.70363068270197	ENSG00000152518	pericyte	FALSE	ZFP36L2	ZFP36 ring finger protein like 2
10373	29.1252893827774	-0.0582643987073234	0.162907137964954	0.68955309927052	0.891897394105135	ENSG00000115970	pericyte	FALSE	THADA	THADA armadillo repeat containing
10374	362.408495651106	0.131274612591309	0.247083845446156	0.483938689058538	0.769639698886382	ENSG00000152527	pericyte	FALSE	PLEKHH2	pleckstrin homology, MyTH4 and FERM domain containing H2
10375	1328.05727844992	0.00281729748679906	0.167642292530499	0.98589904785303	0.992583109194406	ENSG00000116016	pericyte	FALSE	EPAS1	endothelial PAS domain protein 1
10376	8.58137978910511	0.3646625685471	0.341710835939593	0.105941805998664	0.357553595245493	ENSG00000170802	pericyte	FALSE	FOXN2	forkhead box N2
10377	2305.83255827965	-0.172168543555154	0.134047179494477	0.170269411563438	0.465570158402743	ENSG00000115306	pericyte	FALSE	SPTBN1	spectrin beta, non-erythrocytic 1
10378	67.210734719356	0.124485530039064	0.178586443372593	0.426458023219557	0.730609572464724	ENSG00000115355	pericyte	FALSE	CCDC88A	coiled-coil domain containing 88A
10379	31.837052273021	0.113638413093959	0.2069674644098	0.511058614217355	0.786447712033961	ENSG00000162924	pericyte	FALSE	REL	REL proto-oncogene, NF-kB subunit
10380	9.09391778131168	0.190451647680846	0.264978573747587	0.335937995403454	0.656405162071223	ENSG00000197329	pericyte	FALSE	PELI1	pellino E3 ubiquitin protein ligase 1
10381	2.05496240367965	-0.209125605621789	0.356659126963125	0.231941874815004	0.543996703691741	ENSG00000115902	pericyte	FALSE	SLC1A4	solute carrier family 1 member 4
10382	200.24909668559	-0.0553439028340965	0.205532434980044	0.748189437077771	0.92434542121754	ENSG00000169604	pericyte	FALSE	ANTXR1	ANTXR cell adhesion molecule 1
10383	2.65688181736919	-1.03003218086677	0.464191494720198	0.00189259452146419	0.0278267610334091	ENSG00000059728	pericyte	FALSE	MXD1	MAX dimerization protein 1
10384	376.519445016026	-0.152305837607298	0.242238776020138	0.423784607519505	0.728379794174149	ENSG00000003137	pericyte	FALSE	CYP26B1	cytochrome P450 family 26 subfamily B member 1
10385	60.9937347375924	0.291004615791775	0.337645344813373	0.156562077491182	0.447076105457488	ENSG00000065911	pericyte	FALSE	MTHFD2	methylenetetrahydrofolate dehydrogenase (NADP+ dependent) 2, methenyltetrahydrofolate cyclohydrolase
10386	80.9675916446806	0.223063921082864	0.342983843290229	0.257227217039722	0.571410641301785	ENSG00000159399	pericyte	FALSE	HK2	hexokinase 2
10387	1.51320089825186	-0.055131049372093	0.342269138507053	0.556955847189481	0.819592719463998	ENSG00000186854	pericyte	FALSE	TRABD2A	TraB domain containing 2A
10388	244.73792341162	0.0469623839152509	0.210234854087522	0.788317275933697	0.941327745607499	ENSG00000168906	pericyte	FALSE	MAT2A	methionine adenosyltransferase 2A
10389	2.59248095737024	0.122242499764603	0.319273550939132	0.556415568151037	0.819592719463998	ENSG00000168899	pericyte	FALSE	VAMP5	vesicle associated membrane protein 5
10390	22.2602028322275	-0.848808762299903	0.539355702863784	0.0154553072492757	0.11238037431934	ENSG00000168874	pericyte	FALSE	ATOH8	atonal bHLH transcription factor 8
10391	11.6767077638553	0.387705182004874	0.330660502432343	0.0886645819172687	0.330515146065905	ENSG00000115525	pericyte	FALSE	ST3GAL5	ST3 beta-galactoside alpha-2,3-sialyltransferase 5
10392	0.0329052856543756	-0.00249627985616389	0.376172053201381	0.924969564439244	0.978333193156893	ENSG00000280721	pericyte	FALSE	NA	NA
10393	2.2188615555742	0.0191915577262789	0.374330819753575	0.605256159174312	0.8447419138852	ENSG00000222041	pericyte	FALSE	CYTOR	cytoskeleton regulator RNA
10394	11.0087145897935	0.0535484990101587	0.305631471657714	0.764460016580146	0.932744202850356	ENSG00000185304	pericyte	FALSE	RGPD2	RANBP2 like and GRIP domain containing 2
10395	0.464277050491652	0.0312040229321375	0.367249161679486	0.927619071221084	0.978609694336003	ENSG00000172005	pericyte	FALSE	MAL	mal, T cell differentiation protein
10396	41.1637947613798	0.034037852244029	0.176498688830844	0.829738346245857	0.960124400508718	ENSG00000174501	pericyte	FALSE	ANKRD36C	ankyrin repeat domain 36C
10397	51.0273175779869	-0.191545245014668	0.233848894559008	0.312314193115786	0.630144805403454	ENSG00000084090	pericyte	FALSE	STARD7	StAR related lipid transfer domain containing 7
10398	0.139651694086661	0.0548053109737105	0.377253477035766	0.935758749349569	0.979282412110015	ENSG00000198885	pericyte	FALSE	ITPRIPL1	ITPRIP like 1
10399	98.9660496162839	0.303165109952662	0.267157539202919	0.130029916927326	0.404564231328455	ENSG00000196843	pericyte	FALSE	ARID5A	AT-rich interaction domain 5A
10400	36.102822103835	-0.234278694626758	0.179867916792821	0.139136052681442	0.421667424963145	ENSG00000135976	pericyte	FALSE	ANKRD36	ankyrin repeat domain 36
10401	36.9675587226657	0.171589132649786	0.151917551224741	0.216248325471124	0.532207129755452	ENSG00000040933	pericyte	FALSE	INPP4A	inositol polyphosphate-4-phosphatase type I A
10402	2.49883164868673	0.273999599803813	0.374945467568663	0.228459372624606	0.542527496959207	ENSG00000071073	pericyte	FALSE	MGAT4A	alpha-1,3-mannosyl-glycoprotein 4-beta-N-acetylglucosaminyltransferase A
10403	334.972367441187	0.143584490765994	0.144700473959194	0.281375395187437	0.59765827023607	ENSG00000071054	pericyte	FALSE	MAP4K4	mitogen-activated protein kinase kinase kinase kinase 4
10404	0.134336190146896	-0.0279408977787081	0.372124741188139	0.665720412825121	0.885135066577118	ENSG00000115590	pericyte	FALSE	IL1R2	interleukin 1 receptor type 2
10405	205.670182296553	-0.0316137133377259	0.193964355279857	0.850225397470016	0.96318358017938	ENSG00000115594	pericyte	FALSE	IL1R1	interleukin 1 receptor type 1
10406	7.37086883486088	-0.0186665176731605	0.303473907055961	0.912860106242837	0.97775569101992	ENSG00000115602	pericyte	FALSE	IL1RL1	interleukin 1 receptor like 1
10407	7.34978490126386	-0.0245082566409571	0.277313908819882	0.899018446260846	0.975994295896186	ENSG00000115604	pericyte	FALSE	IL18R1	interleukin 18 receptor 1
10408	9.22121011672093	0.45835292670297	0.498387150203035	0.0612795285959094	0.259011536839951	ENSG00000115641	pericyte	FALSE	FHL2	four and a half LIM domains 2
10409	2.26190036745692	0.0977081412431551	0.372011607690705	0.581035295377854	0.832666913944038	ENSG00000119147	pericyte	FALSE	ECRG4	ECRG4 augurin precursor
10410	6.5637320462012	0.184988961875678	0.382385683429987	0.337843895088689	0.658396567200398	ENSG00000172965	pericyte	FALSE	MIR4435-2HG	MIR4435-2 host gene
10411	14.856943479864	-0.24045849714077	0.304469093115775	0.245762209351576	0.556417802639519	ENSG00000153094	pericyte	FALSE	BCL2L11	BCL2 like 11
10412	13.5962046106104	0.983938331664729	0.539219145356989	0.00402671446895522	0.0446244103462575	ENSG00000144136	pericyte	FALSE	SLC20A1	solute carrier family 20 member 1
10413	8.7293590074437	-0.360492292826616	0.279180599762986	0.089003118814123	0.330515146065905	ENSG00000088179	pericyte	FALSE	PTPN4	protein tyrosine phosphatase non-receptor type 4
10414	39.3347517891683	-0.153425069529395	0.255877888224682	0.438959011204564	0.744976150444318	ENSG00000136732	pericyte	FALSE	GYPC	glycophorin C (Gerbich blood group)
10415	55.469421612084	0.00510943044232028	0.194833028420495	0.976716718164386	0.988777691329529	ENSG00000136717	pericyte	FALSE	BIN1	bridging integrator 1
10416	1.36764005292512	-0.138435331709676	0.332428828975446	0.392904252168763	0.705087333810668	ENSG00000072163	pericyte	FALSE	LIMS2	LIM zinc finger domain containing 2
10417	11.4142949385527	-0.0692780709718269	0.309777538370138	0.702018037548011	0.898097382587426	ENSG00000121966	pericyte	FALSE	CXCR4	C-X-C motif chemokine receptor 4
10418	1.25768667285283	0.0412126136865864	0.360301484860934	0.6043561412189	0.8447419138852	ENSG00000115919	pericyte	FALSE	KYNU	kynureninase
10419	2.38053527462721	0.326107351409603	0.419957044774473	0.16977064171879	0.465570158402743	ENSG00000075884	pericyte	FALSE	ARHGAP15	Rho GTPase activating protein 15
10420	854.588250567868	-0.270698931067375	0.167174778192471	0.0734275399103446	0.291550526114604	ENSG00000169554	pericyte	FALSE	ZEB2	zinc finger E-box binding homeobox 2
10421	1.22216506089505	0.273166713047504	0.474065698379765	0.188880623140454	0.492083728708024	ENSG00000226674	pericyte	FALSE	TEX41	testis expressed 41
10422	15.6496681021202	0.0484838568930523	0.270484256878982	0.794781120774613	0.942512735013315	ENSG00000115963	pericyte	FALSE	RND3	Rho family GTPase 3
10423	0.163213065914856	-0.015634827874457	0.370160315441272	0.706071763818713	0.902337839303605	ENSG00000123610	pericyte	FALSE	TNFAIP6	TNF alpha induced protein 6
10424	47.7262185495156	-0.329824281575778	0.416330382892948	0.146049070217244	0.434188372993111	ENSG00000153234	pericyte	FALSE	NR4A2	nuclear receptor subfamily 4 group A member 2
10425	3.33553604370576	0.256691948932856	0.420047496148052	0.201255920199417	0.511755208041327	ENSG00000241399	pericyte	FALSE	CD302	CD302 molecule
10426	63.5521890225004	-0.618197516487692	0.276293424819694	0.0071406771486515	0.0680472770271907	ENSG00000071967	pericyte	FALSE	CYBRD1	cytochrome b reductase 1
10427	0.296504146163749	0.0869953912981048	0.383181958647326	0.736101141505842	0.918761486975928	ENSG00000144354	pericyte	FALSE	CDCA7	cell division cycle associated 7
10428	5.84947982437099	-0.206877692609345	0.24793805889049	0.275880775524305	0.595275917570763	ENSG00000163328	pericyte	FALSE	GPR155	G protein-coupled receptor 155
10429	40.761095224629	-0.0284977128417613	0.199737792533726	0.866714130332533	0.967893610235373	ENSG00000115935	pericyte	FALSE	WIPF1	WAS/WASL interacting protein family member 1
10430	57.050361355494	1.30730439941316	0.384649091228929	2.37141160064832e-05	0.00107613366866068	ENSG00000128656	pericyte	TRUE	CHN1	chimerin 1
10431	19.2417191115535	-0.47994439500179	0.28020127073971	0.0290070152288086	0.160729170204406	ENSG00000155657	pericyte	FALSE	TTN	titin
10432	2.55012744520275	0.113206499372745	0.333517190681863	0.575405128503766	0.832666913944038	ENSG00000162998	pericyte	FALSE	FRZB	frizzled related protein
10433	1.23017403723266	0.0454317598698969	0.329046108645388	0.901244631988817	0.975994295896186	ENSG00000064989	pericyte	FALSE	CALCRL	calcitonin receptor like receptor
10434	132.494878296997	-0.0504611211250457	0.260633170898165	0.788713658113043	0.941327745607499	ENSG00000003436	pericyte	FALSE	TFPI	tissue factor pathway inhibitor
10435	1571.85496183192	-0.0229631173019419	0.198685618448151	0.892339943800553	0.975960304070792	ENSG00000168542	pericyte	FALSE	COL3A1	collagen type III alpha 1 chain
10436	652.635076102199	0.493262772276941	0.18568735063823	0.00239249339775513	0.0314411742979324	ENSG00000204262	pericyte	FALSE	COL5A2	collagen type V alpha 2 chain
10437	180.846408232929	0.968044631944453	0.341492845959123	0.000327958210865623	0.00901885079880464	ENSG00000138449	pericyte	FALSE	SLC40A1	solute carrier family 40 member 1
10438	1.81913312571826	0.105788555674333	0.321835854896401	0.63296981746526	0.86451357519867	ENSG00000138378	pericyte	FALSE	STAT4	signal transducer and activator of transcription 4
10439	315.022821708352	0.146017206972023	0.177466911975524	0.350472979738995	0.671552828263565	ENSG00000128641	pericyte	FALSE	MYO1B	myosin IB
10440	33.1958082495247	1.11444736339094	0.438701286233321	0.000618959469858611	0.0144305269852356	ENSG00000173559	pericyte	FALSE	NABP1	nucleic acid binding protein 1
10441	25.7215949840163	-0.174018289708353	0.303825705131503	0.382783138950955	0.700456439056877	ENSG00000168497	pericyte	FALSE	CAVIN2	caveolae associated protein 2
10442	6.1380064491953	-0.0254661535884858	0.246395571772699	0.888283427366324	0.974945225158161	ENSG00000081320	pericyte	FALSE	STK17B	serine/threonine kinase 17b
10443	40.1103706637786	-0.662547195797301	0.279652802862893	0.00431351480239008	0.0460832336802105	ENSG00000197121	pericyte	FALSE	PGAP1	post-GPI attachment to proteins inositol deacylase 1
10444	33.165362773999	0.205890648642913	0.219292155424812	0.250666861498193	0.559759833571154	ENSG00000065413	pericyte	FALSE	ANKRD44	ankyrin repeat domain 44
10445	1.58126026909089	0.0986322008305438	0.323676744533905	0.686053880986133	0.891731337409909	ENSG00000064012	pericyte	FALSE	CASP8	caspase 8
10446	8.48643651827813	0.243223170151841	0.278885394061193	0.235917982113087	0.546098629093271	ENSG00000118257	pericyte	FALSE	NRP2	neuropilin 2
10447	49.4187392613919	-0.295511324346033	0.28958790939235	0.157455086299169	0.447076105457488	ENSG00000204186	pericyte	FALSE	ZDBF2	zinc finger DBF-type containing 2
10448	20.5498641527708	0.0151178712772065	0.274618926645328	0.937047077245965	0.979523562682946	ENSG00000118263	pericyte	FALSE	KLF7	KLF transcription factor 7
10449	124.253613157324	1.09628574584752	0.548827559390044	0.00173565356717716	0.0265716035799802	ENSG00000115414	pericyte	FALSE	FN1	fibronectin 1
10450	381.894710150692	-0.698113211318777	0.270978792897583	0.00249928212816427	0.0325564382484556	ENSG00000115461	pericyte	FALSE	IGFBP5	insulin like growth factor binding protein 5
10451	2675.58010620695	-0.093241642121929	0.202784106091836	0.586933492872251	0.834011741387736	ENSG00000079308	pericyte	FALSE	TNS1	tensin 1
10452	0.849697283049601	-0.100418616989032	0.368534711067289	0.363710166836131	0.677637231810344	ENSG00000018280	pericyte	FALSE	SLC11A1	solute carrier family 11 member 1
10453	26.1979161943077	0.12188278193091	0.324284459903877	0.496066394481571	0.773801046013796	ENSG00000135929	pericyte	FALSE	CYP27A1	cytochrome P450 family 27 subfamily A member 1
10454	4.70947754106523	-0.164851605829404	0.307367470530558	0.384708073165868	0.701832295640434	ENSG00000127824	pericyte	FALSE	TUBA4A	tubulin alpha 4a
10455	21.8097456334091	0.0969167664777374	0.320537243314631	0.578359610213404	0.832666913944038	ENSG00000135903	pericyte	FALSE	PAX3	paired box 3
10456	33.8507143353732	0.259991616259196	0.446683133251021	0.110007400022223	0.3656066557883	ENSG00000152049	pericyte	FALSE	KCNE4	potassium voltage-gated channel subfamily E regulatory subunit 4
10457	0.633625664122479	0.24151285763189	0.466454757105765	0.209672514514598	0.52171371901264	ENSG00000135919	pericyte	FALSE	SERPINE2	serpin family E member 2
10458	26.422597132193	0.539091488977394	0.256631580290623	0.00899298285042349	0.0794915448385648	ENSG00000135905	pericyte	FALSE	DOCK10	dedicator of cytokinesis 10
10459	21.992140535661	-0.34145092641595	0.391418847333856	0.133184002827386	0.410328307466116	ENSG00000153823	pericyte	FALSE	PID1	phosphotyrosine interaction domain containing 1
10460	8.78137583815419	0.620355319119124	0.359171188366623	0.014692918692597	0.10964313697742	ENSG00000185404	pericyte	FALSE	SP140L	SP140 nuclear body protein like
10461	6.69282347942401	-0.250617824839396	0.308537351466163	0.234296715536531	0.544492367091939	ENSG00000135916	pericyte	FALSE	ITM2C	integral membrane protein 2C
10462	80.2346680759552	0.226650688451594	0.430756444895432	0.119436153676772	0.384182287340952	ENSG00000115468	pericyte	FALSE	EFHD1	EF-hand domain family member D1
10463	13.4587615002983	0.0291748575207722	0.195000825546637	0.823098310425428	0.959419930126971	ENSG00000085978	pericyte	FALSE	ATG16L1	autophagy related 16 like 1
10464	89.5558950102754	0.461252111487168	0.255147314781451	0.0209951491983305	0.133238446835559	ENSG00000077044	pericyte	FALSE	DGKD	diacylglycerol kinase delta
10465	0.590796116450237	0.0387680318316371	0.364470602835956	0.905618576509127	0.975994295896186	ENSG00000188042	pericyte	FALSE	ARL4C	ADP ribosylation factor like GTPase 4C
10466	37.5900521456887	0.202635015335899	0.265593475760216	0.298086379271969	0.614077120622652	ENSG00000130147	pericyte	FALSE	SH3BP4	SH3 domain binding protein 4
10467	2.3286874624392	-0.613393454227722	0.515997642618939	0.0223665366556215	0.138484353274633	ENSG00000144476	pericyte	FALSE	ACKR3	atypical chemokine receptor 3
10468	6994.73356350486	0.50030724739976	0.209236131469835	0.00474912784113519	0.0503746774577554	ENSG00000163359	pericyte	FALSE	COL6A3	collagen type VI alpha 3 chain
10469	39.1376614608881	0.100365402705253	0.273220857190739	0.597559471700827	0.839451162960238	ENSG00000115648	pericyte	FALSE	MLPH	melanophilin
10470	2.71269324975285	-0.135271328955888	0.36473342087387	0.322081615041219	0.639426735743597	ENSG00000132329	pericyte	FALSE	RAMP1	receptor activity modifying protein 1
10471	13.739049130218	-0.0494993759955544	0.279761056191414	0.793305047620548	0.942446396573211	ENSG00000233608	pericyte	FALSE	TWIST2	twist family bHLH transcription factor 2
10472	132.352935058007	0.48761100339876	0.253442595334817	0.0163153006524271	0.117612725576962	ENSG00000150995	pericyte	FALSE	ITPR1	inositol 1,4,5-trisphosphate receptor type 1
10473	224.113953871554	0.581076736321531	0.319064883715363	0.0125799954771553	0.0987388407163261	ENSG00000134107	pericyte	FALSE	BHLHE40	basic helix-loop-helix family member e40
10474	51.5319304641429	-0.047455455481454	0.250094271021666	0.80394549461703	0.945256579181543	ENSG00000071282	pericyte	FALSE	LMCD1	LIM and cysteine rich domains 1
10475	104.205969969826	0.296838192811339	0.249300437251734	0.119721532193522	0.384182287340952	ENSG00000144560	pericyte	FALSE	VGLL4	vestigial like family member 4
10476	2.29717643300465	-0.289301909299404	0.345808214622725	0.153169936740509	0.442407607706867	ENSG00000163520	pericyte	FALSE	FBLN2	fibulin 2
10477	108.561668509515	0.722651748667214	0.339509344691296	0.00406418358079212	0.0447060193887133	ENSG00000131389	pericyte	FALSE	SLC6A6	solute carrier family 6 member 6
10478	20.6682036581062	-0.226879479372718	0.24379351853346	0.238192823443791	0.548261120689069	ENSG00000131370	pericyte	FALSE	SH3BP5	SH3 domain binding protein 5
10479	15.0538822680227	-0.222311766725812	0.199238477454895	0.184809884609997	0.486600494052916	ENSG00000206560	pericyte	FALSE	ANKRD28	ankyrin repeat domain 28
10480	2.85577798729888	-0.0945673608330404	0.300249583031638	0.578862113460374	0.832666913944038	ENSG00000154814	pericyte	FALSE	OXNAD1	oxidoreductase NAD binding domain containing 1
10481	99.1849741785193	-0.0790718319184831	0.177461089889372	0.605089563261585	0.8447419138852	ENSG00000131378	pericyte	FALSE	RFTN1	raftlin, lipid raft linker 1
10482	19.9776182310854	-0.275588634761759	0.24172560511335	0.148719834175897	0.439063526344349	ENSG00000182568	pericyte	FALSE	SATB1	SATB homeobox 1
10483	10.1350151297065	-0.290601525412673	0.264240663563986	0.152253689455406	0.442407607706867	ENSG00000114166	pericyte	FALSE	KAT2B	lysine acetyltransferase 2B
10484	0.249184317392724	0.0844632290249503	0.381865118094608	0.801297690234272	0.942889912835098	ENSG00000151789	pericyte	FALSE	ZNF385D	zinc finger protein 385D
10485	1.86810681012233	-0.117114876545318	0.343095619429264	0.395985625738561	0.705087333810668	ENSG00000187118	pericyte	FALSE	CMC1	C-X9-C motif containing 1
10486	102.779967842389	-0.391496626604059	0.234498414609615	0.0475533060331661	0.220677060810161	ENSG00000144642	pericyte	FALSE	RBMS3	RNA binding motif single stranded interacting protein 3
10487	38.5757522189154	-0.188726734962529	0.190428927292204	0.262901358603854	0.577613377416735	ENSG00000163513	pericyte	FALSE	TGFBR2	transforming growth factor beta receptor 2
10488	0.125566331459261	0.0272329240818876	0.375437259496644	0.941484051695809	0.979523562682946	ENSG00000170293	pericyte	FALSE	CMTM8	CKLF like MARVEL transmembrane domain containing 8
10489	3.62122004545149	0.0563861481762146	0.309204527325434	0.800436944746704	0.942889912835098	ENSG00000153551	pericyte	FALSE	CMTM7	CKLF like MARVEL transmembrane domain containing 7
10490	13.78536066609	0.107848149084043	0.314322670939384	0.552795456275132	0.819592719463998	ENSG00000114739	pericyte	FALSE	ACVR2B	activin A receptor type 2B
10491	29.3505555936263	-0.0649662184808482	0.25829028289825	0.72162139799757	0.911231102063258	ENSG00000144659	pericyte	FALSE	SLC25A38	solute carrier family 25 member 38
10492	1.27389577813352	-0.23828286938402	0.423664566032882	0.122455061090524	0.388559328460315	ENSG00000163815	pericyte	FALSE	CLEC3B	C-type lectin domain family 3 member B
10493	1.54845031365068	0.117947649829376	0.330494594626959	0.618390796102935	0.855302296278663	ENSG00000163814	pericyte	FALSE	CDCP1	CUB domain containing protein 1
10494	102.446192478688	-0.319847047277141	0.176462054377467	0.0429032314844763	0.208206858674664	ENSG00000163820	pericyte	FALSE	FYCO1	FYVE and coiled-coil domain autophagy adaptor 1
10495	1247.87013041591	0.141550994008519	0.278237515258268	0.459642491634981	0.755890476276796	ENSG00000114270	pericyte	FALSE	COL7A1	collagen type VII alpha 1 chain
10496	7.12227559593974	0.0371683200852313	0.262090508326052	0.826494192922409	0.959612100461124	ENSG00000068001	pericyte	FALSE	HYAL2	hyaluronidase 2
10497	36.1582255793344	0.252806261346919	0.322487741504659	0.214455306099369	0.530776882595939	ENSG00000145050	pericyte	FALSE	MANF	mesencephalic astrocyte derived neurotrophic factor
10498	8.94248399105468	-0.564150155357941	0.251440242126887	0.00615050479022658	0.0593084390486135	ENSG00000163947	pericyte	FALSE	ARHGEF3	Rho guanine nucleotide exchange factor 3
10499	3.22663046503581	-0.0495459353599258	0.355416018398809	0.575920970294467	0.832666913944038	ENSG00000168309	pericyte	FALSE	FAM107A	family with sequence similarity 107 member A
10500	184.286628687529	-0.0337137547846108	0.260901041847018	0.858132309830112	0.966130765805698	ENSG00000163638	pericyte	FALSE	ADAMTS9	ADAM metallopeptidase with thrombospondin type 1 motif 9
10501	40.0977293349441	-0.120784399565159	0.154388297283876	0.41199518739129	0.719531398421649	ENSG00000114541	pericyte	FALSE	FRMD4B	FERM domain containing 4B
10502	13.932265755452	-0.0745550640112523	0.24239302852429	0.686481465072354	0.891731337409909	ENSG00000187098	pericyte	FALSE	MITF	melanocyte inducing transcription factor
10503	90.0649367468844	-0.236797320364844	0.255820461787652	0.22874268149096	0.542527496959207	ENSG00000114480	pericyte	FALSE	GBE1	1,4-alpha-glucan branching enzyme 1
10504	19.9264766461747	-0.0711703597452918	0.237534116803422	0.702148862750169	0.898097382587426	ENSG00000206538	pericyte	FALSE	VGLL3	vestigial like family member 3
10505	29.3348747517816	-0.0383410719043712	0.288787912468439	0.821899315760691	0.958774928440397	ENSG00000184220	pericyte	FALSE	CMSS1	cms1 ribosomal small subunit homolog
10506	286.852304852629	-0.247632597970289	0.213265515180729	0.170865815710098	0.465570158402743	ENSG00000168386	pericyte	FALSE	FILIP1L	filamin A interacting protein 1 like
10507	70.6750498749078	-0.130073980320373	0.281566642786719	0.509441595983002	0.785587507824256	ENSG00000181458	pericyte	FALSE	TMEM45A	transmembrane protein 45A
10508	247.450908256	-0.200758756724834	0.234453473773516	0.291944592947078	0.609591892806844	ENSG00000154175	pericyte	FALSE	ABI3BP	ABI family member 3 binding protein
10509	7.47398673192525	1.04265287249696	0.540414136586366	0.00492478363220392	0.0518674020838498	ENSG00000144815	pericyte	FALSE	NXPE3	neurexophilin and PC-esterase domain family member 3
10510	166.701927605352	-0.70429054378789	0.254519790650115	0.00131107243606651	0.0218757591860536	ENSG00000144802	pericyte	FALSE	NFKBIZ	NFKB inhibitor zeta
10511	69.3576779175852	0.24914967355542	0.286110800201025	0.214960396732705	0.531141745670661	ENSG00000170017	pericyte	FALSE	ALCAM	activated leukocyte cell adhesion molecule
10512	49.1711520254548	0.0636401673143024	0.162665452628576	0.662031557571088	0.885135066577118	ENSG00000114423	pericyte	FALSE	CBLB	Cbl proto-oncogene B
10513	82.2188619235287	-0.00318772095605246	0.215502114568719	0.97866915555418	0.98947197980062	ENSG00000144824	pericyte	FALSE	PHLDB2	pleckstrin homology like domain family B member 2
10514	57.7189139760101	-0.279795585793676	0.242408271137799	0.144677621150011	0.432286252329509	ENSG00000091986	pericyte	FALSE	CCDC80	coiled-coil domain containing 80
10515	0.440209406052318	0.124814754190206	0.384852910672721	0.535051041344276	0.807470321540904	ENSG00000163606	pericyte	FALSE	CD200R1	CD200 receptor 1
10516	124.525544209812	-0.0585464973882825	0.164240957171908	0.689378817128851	0.891897394105135	ENSG00000181722	pericyte	FALSE	ZBTB20	zinc finger and BTB domain containing 20
10517	17.0953524650437	0.365937607352903	0.494541586599345	0.0792537363936654	0.304990883885659	ENSG00000185565	pericyte	FALSE	LSAMP	limbic system associated membrane protein
10518	27.1735876989784	0.142659780525783	0.175734870949771	0.360075181058612	0.674758376771495	ENSG00000031081	pericyte	FALSE	ARHGAP31	Rho GTPase activating protein 31
10519	7.14934775874456	-0.523982752997696	0.372309196280568	0.0391823538159414	0.195911769079707	ENSG00000163389	pericyte	FALSE	POGLUT1	protein O-glucosyltransferase 1
10520	165.562688879655	-0.222364885373135	0.166368655818394	0.140166774653211	0.423064350325241	ENSG00000163430	pericyte	FALSE	FSTL1	follistatin like 1
10521	1.02797071315725	0.0103421082158709	0.326682526813994	0.919416208726932	0.978333193156893	ENSG00000180353	pericyte	FALSE	HCLS1	hematopoietic cell-specific Lyn substrate 1
10522	33.4211012238255	0.0765325603712307	0.281633316813127	0.687563893154441	0.891731337409909	ENSG00000114023	pericyte	FALSE	FAM162A	family with sequence similarity 162 member A
10523	243.342627359359	-0.390943439211325	0.258445036648204	0.0615697457942779	0.259011536839951	ENSG00000065534	pericyte	FALSE	MYLK	myosin light chain kinase
10524	0.327670966783304	0.0281873508073298	0.358678707399001	0.952951317354447	0.984097848589258	ENSG00000159685	pericyte	FALSE	CHCHD6	coiled-coil-helix-coiled-coil-helix domain containing 6
10525	148.263581804613	-0.2501623419885	0.24674884195224	0.203975404583767	0.515141965657982	ENSG00000074416	pericyte	FALSE	MGLL	monoglyceride lipase
10526	9.85160970894354	0.102012251317107	0.299377005658115	0.589696943499262	0.835591565931683	ENSG00000179348	pericyte	FALSE	GATA2	GATA binding protein 2
10527	553.832242862083	0.0605069996337356	0.164697140235837	0.682012981499388	0.890755741008435	ENSG00000004399	pericyte	FALSE	PLXND1	plexin D1
10528	12.2574147583824	-0.161689185238228	0.362396765869611	0.361030337088462	0.675226763950084	ENSG00000172752	pericyte	FALSE	COL6A5	collagen type VI alpha 5 chain
10529	29.2816721547116	-0.497188545095547	0.193037326226077	0.00388689561561984	0.0437246393447468	ENSG00000155903	pericyte	FALSE	RASA2	RAS p21 protein activator 2
10530	186.096266691946	0.106999065094965	0.267170197554244	0.575796861971545	0.832666913944038	ENSG00000152952	pericyte	FALSE	PLOD2	procollagen-lysine,2-oxoglutarate 5-dioxygenase 2
10531	54.7866428290383	0.733841994633762	0.322765970854569	0.00290195418881747	0.0356148923173053	ENSG00000114698	pericyte	FALSE	PLSCR4	phospholipid scramblase 4
10532	38.322049706904	0.539721786562822	0.31844321802032	0.0185462713588104	0.126069606003754	ENSG00000188313	pericyte	FALSE	PLSCR1	phospholipid scramblase 1
10533	0.0694877192153099	0.0060232829335667	0.376093895227556	0.000733724570203332	0.015565442667885	ENSG00000047457	pericyte	FALSE	CP	ceruloplasmin
10534	86.2284152938449	-0.462487158403054	0.210267177403198	0.0119822313092352	0.0961816945633207	ENSG00000018408	pericyte	FALSE	WWTR1	WW domain containing transcription regulator 1
10535	42.7722166099597	-1.39336996088863	0.289651517170925	2.05438660228695e-07	3.81345513049515e-05	ENSG00000163659	pericyte	TRUE	TIPARP	TCDD inducible poly(ADP-ribose) polymerase
10536	31.5639024572373	0.200743383661675	0.259980916320304	0.300860141860082	0.617095732958869	ENSG00000113810	pericyte	FALSE	SMC4	structural maintenance of chromosomes 4
10537	8.23960635004828	-0.150702724061821	0.311706806759267	0.44412120820052	0.746534538216718	ENSG00000163536	pericyte	FALSE	SERPINI1	serpin family I member 1
10538	0.759348415841856	-0.095147177912495	0.353661073214214	0.412877096382844	0.719627333484183	ENSG00000121858	pericyte	FALSE	TNFSF10	TNF superfamily member 10
10539	5.7817142470229	-0.0836297630069171	0.301898921895023	0.648655119682862	0.873302676998232	ENSG00000127241	pericyte	FALSE	MASP1	MBL associated serine protease 1
10540	163.099332154268	-0.0933523753988702	0.217795541419768	0.596483700491341	0.83884812948065	ENSG00000113916	pericyte	FALSE	BCL6	BCL6 transcription repressor
10541	2.04288083904169	-0.338198620623967	0.444490740137786	0.0888290542891444	0.330515146065905	ENSG00000188001	pericyte	FALSE	TPRG1	tumor protein p63 regulated 1
10542	2.30101465897712	0.255339457013014	0.450560002761198	0.179706745898578	0.475922088632058	ENSG00000090530	pericyte	FALSE	P3H2	prolyl 3-hydroxylase 2
10543	95.7481264822636	0.934165270470058	0.53417174280181	0.00419009569738642	0.0451700183000378	ENSG00000114315	pericyte	FALSE	HES1	hes family bHLH transcription factor 1
10544	25.4968998626031	0.324321331901528	0.429146813844486	0.11776597845758	0.381839471636476	ENSG00000172061	pericyte	FALSE	LRRC15	leucine rich repeat containing 15
10545	116.384690768771	0.06795908738558	0.20396650545765	0.692447707640534	0.891897394105135	ENSG00000133657	pericyte	FALSE	ATP13A3	ATPase 13A3
10546	4.40938300521052	-0.42417802809006	0.444861193212092	0.0782982885020641	0.304990883885659	ENSG00000189058	pericyte	FALSE	APOD	apolipoprotein D
10547	89.7455674377519	-0.0461263095112185	0.269314361272121	0.79806265740512	0.942887134961879	ENSG00000072274	pericyte	FALSE	TFRC	transferrin receptor
10548	3.79578817300577	0.409092038308878	0.468237282426381	0.100653541020045	0.349230159847587	ENSG00000114473	pericyte	FALSE	IQCG	IQ motif containing G
10549	0.378511399555347	0.00283824741410586	0.358202404051232	0.778792152161317	0.937355563014501	ENSG00000013810	pericyte	FALSE	TACC3	transforming acidic coiled-coil containing protein 3
10550	3.98570555758781	0.360626251729486	0.393372822436525	0.126835439642439	0.399391606988081	ENSG00000068078	pericyte	FALSE	FGFR3	fibroblast growth factor receptor 3
10551	0.620277538293663	0.00390003446923716	0.351352883323506	0.818173059609814	0.957436559117868	ENSG00000243449	pericyte	FALSE	NICOL1	NELL2 interacting cell ontogeny regulator 1
10552	11.2402761790539	0.0659155422082831	0.36997282383908	0.456104578692916	0.753484308080075	ENSG00000163993	pericyte	FALSE	S100P	S100 calcium binding protein P
10553	0.957214257103147	0.196066631955592	0.39351475262898	0.345620762233987	0.665689794964293	ENSG00000125089	pericyte	FALSE	SH3TC1	SH3 domain and tetratricopeptide repeats 1
10554	7.48602745388464	0.269798355052135	0.327165511985484	0.207127239209005	0.519567483488804	ENSG00000169744	pericyte	FALSE	LDB2	LIM domain binding 2
10555	58.5478938943962	-0.176555355999077	0.278363054822398	0.384006545945914	0.701414170639216	ENSG00000109610	pericyte	FALSE	SOD3	superoxide dismutase 3
10556	0.209220837106561	0.0980717671721493	0.386344584184444	0.668590091329661	0.885135066577118	ENSG00000091490	pericyte	FALSE	SEL1L3	SEL1L family member 3
10557	8.90215974767331	-0.129770287598036	0.244151232494351	0.490418053964969	0.770117961842439	ENSG00000109680	pericyte	FALSE	TBC1D19	TBC1 domain family member 19
10558	178.905774951937	0.380491915585455	0.203190341591427	0.0271407912200617	0.15437514773224	ENSG00000065882	pericyte	FALSE	TBC1D1	TBC1 domain family member 1
10559	25.7649017904898	-0.274894380147143	0.189830745678534	0.0943025999218515	0.337444243093854	ENSG00000109787	pericyte	FALSE	KLF3	KLF transcription factor 3
10560	47.1182301609305	0.177265655518032	0.239692554202507	0.343065169636286	0.665689794964293	ENSG00000109814	pericyte	FALSE	UGDH	UDP-glucose 6-dehydrogenase
10561	6.05222512245143	-0.55519823084596	0.333512288587012	0.024005180481399	0.144622856917199	ENSG00000134853	pericyte	FALSE	PDGFRA	platelet derived growth factor receptor alpha
10562	2.65311839115902	0.0719941634365135	0.283059472644898	0.738737485836318	0.920234272178896	ENSG00000128052	pericyte	FALSE	KDR	kinase insert domain receptor
10563	4.32755243416398	-0.594774351931087	0.332109265307848	0.015513789047451	0.11238037431934	ENSG00000171476	pericyte	FALSE	HOPX	HOP homeobox
10564	817.569665461456	0.376359887294862	0.245048484655897	0.0501874196499902	0.227915346116928	ENSG00000163453	pericyte	FALSE	IGFBP7	insulin like growth factor binding protein 7
10565	61.312438097253	-0.233288958868787	0.177524769138228	0.138763910258295	0.421399604772122	ENSG00000145241	pericyte	FALSE	CENPC	centromere protein C
10566	3.3973707065084	-0.154385254847582	0.370964091375009	0.322715628913275	0.639830051984264	ENSG00000163739	pericyte	FALSE	CXCL1	C-X-C motif chemokine ligand 1
10567	1.36962341417168	-0.0212035076108074	0.354495633705788	0.718695920000999	0.909858006139372	ENSG00000163734	pericyte	FALSE	CXCL3	C-X-C motif chemokine ligand 3
10568	19.7296785185043	-2.6544141904099	0.675769067421597	1.56938776558052e-05	0.000832336011388239	ENSG00000081041	pericyte	FALSE	CXCL2	C-X-C motif chemokine ligand 2
10569	80.5508907739807	-0.0964807772211134	0.211029395537539	0.588076261883158	0.834090973158061	ENSG00000138758	pericyte	FALSE	SEPTIN11	septin 11
10570	14.2083813440416	-0.243200075010299	0.223728656499288	0.185444934986618	0.48740836894713	ENSG00000138767	pericyte	FALSE	CNOT6L	CCR4-NOT transcription complex subunit 6 like
10571	5.23127323056038	-0.178625157921742	0.281857012177239	0.358946012853415	0.673874625900532	ENSG00000169288	pericyte	FALSE	MRPL1	mitochondrial ribosomal protein L1
10572	13.9518994188357	-0.285794614458026	0.279252930251521	0.17006998256095	0.465570158402743	ENSG00000198189	pericyte	FALSE	HSD17B11	hydroxysteroid 17-beta dehydrogenase 11
10573	127.288237883525	-0.370776712558291	0.225992300866373	0.0534210626568577	0.236306955514639	ENSG00000152583	pericyte	FALSE	SPARCL1	SPARC like 1
10574	2.13989911979868	0.179784616099384	0.34139728050634	0.421264044861718	0.727315416392444	ENSG00000138646	pericyte	FALSE	HERC5	HECT and RLD domain containing E3 ubiquitin protein ligase 5
10575	246.322033861549	0.0632445582173793	0.234165898961097	0.731002098162644	0.915546072846988	ENSG00000138640	pericyte	FALSE	FAM13A	family with sequence similarity 13 member A
10576	164.396030461246	-0.74353348754752	0.497548533550312	0.0225185902555644	0.138484353274633	ENSG00000196616	pericyte	FALSE	ADH1B	alcohol dehydrogenase 1B (class I), beta polypeptide
10577	9.46596319431097	0.287205800957717	0.533263888255285	0.0194495604288086	0.128959462664938	ENSG00000145358	pericyte	FALSE	DDIT4L	DNA damage inducible transcript 4 like
10578	5.81210204028609	0.176607003119373	0.382560679887854	0.362356676009078	0.676854923111297	ENSG00000138821	pericyte	FALSE	SLC39A8	solute carrier family 39 member 8
10579	4.34524630218593	0.26947082783946	0.383592695180425	0.200700085810935	0.511217199707098	ENSG00000138795	pericyte	FALSE	LEF1	lymphoid enhancer binding factor 1
10580	5.0803881491584	-0.0753351572627462	0.30708142479473	0.639257691389293	0.86852485975581	ENSG00000174749	pericyte	FALSE	FAM241A	family with sequence similarity 241 member A
10581	110.250100630982	-0.521747050197301	0.228189057348304	0.00777011204058922	0.0721163523767187	ENSG00000145362	pericyte	FALSE	ANK2	ankyrin 2
10582	23.0112991601626	1.19308101781359	0.712893907588336	0.00300685606678905	0.0365998463867356	ENSG00000180801	pericyte	FALSE	ARSJ	arylsulfatase family member J
10583	543.200216537361	0.0501023086821483	0.282424427432037	0.794183209589888	0.942512735013315	ENSG00000172403	pericyte	FALSE	SYNPO2	synaptopodin 2
10584	1.26305096113167	-0.286700093395413	0.42572471173966	0.135618686640777	0.414148883366944	ENSG00000173376	pericyte	FALSE	NDNF	neuron derived neurotrophic factor
10585	298.946398404607	-0.297393381292592	0.207239608383852	0.096121389427307	0.343125632931613	ENSG00000164111	pericyte	FALSE	ANXA5	annexin A5
10586	15.4117445666504	0.182881422081495	0.31009507489724	0.352941775573429	0.671552828263565	ENSG00000138685	pericyte	FALSE	FGF2	fibroblast growth factor 2
10587	68.761994242406	-0.666916491811227	0.333360714561377	0.00995565272172597	0.0852315236746338	ENSG00000164056	pericyte	FALSE	SPRY1	sprouty RTK signaling antagonist 1
10588	20.6149408847834	-0.0568968729922451	0.236103902837377	0.75777477633005	0.927696243075123	ENSG00000077684	pericyte	FALSE	JADE1	jade family PHD finger 1
10589	45.0574005169226	-0.0290723362740056	0.261931810444774	0.874161760013271	0.968753890760975	ENSG00000189184	pericyte	FALSE	PCDH18	protocadherin 18
10590	0.82115238901628	-0.720808502776362	1.86449893027132	0.0170691039648085	0.118800749258664	ENSG00000151012	pericyte	FALSE	SLC7A11	solute carrier family 7 member 11
10591	1.13352873460592	-0.122670957188422	0.344591066604366	0.396463248304315	0.705087333810668	ENSG00000085871	pericyte	FALSE	MGST2	microsomal glutathione S-transferase 2
10592	70.4286617698668	0.816890636836862	0.394681641086642	0.00337442148712139	0.0397699675267878	ENSG00000109452	pericyte	FALSE	INPP4B	inositol polyphosphate-4-phosphatase type II B
10593	3.45457839036945	-0.155411487717345	0.293495640158799	0.428780031293428	0.73188315686292	ENSG00000170365	pericyte	FALSE	SMAD1	SMAD family member 1
10594	87.4632019063631	-0.173829578445865	0.308941056709882	0.391156588838792	0.705087333810668	ENSG00000151617	pericyte	FALSE	EDNRA	endothelin receptor type A
10595	19.0245163339032	-0.244777438775242	0.289377413877692	0.239241216300684	0.548261120689069	ENSG00000164169	pericyte	FALSE	PRMT9	protein arginine methyltransferase 9
10596	7.74083869661522	0.0464716151219461	0.230110008405221	0.800673402196779	0.942889912835098	ENSG00000109670	pericyte	FALSE	FBXW7	F-box and WD repeat domain containing 7
10597	178.938677442326	0.243283568688089	0.313975878589668	0.224163706974314	0.538645800739251	ENSG00000164116	pericyte	FALSE	GUCY1A1	guanylate cyclase 1 soluble subunit alpha 1
10598	76.6465838205605	0.590723769774369	0.385197259582614	0.0169477852744823	0.118800749258664	ENSG00000061918	pericyte	FALSE	GUCY1B1	guanylate cyclase 1 soluble subunit beta 1
10599	7.48215789168215	0.0355046571473137	0.26077161986871	0.850385959364378	0.96318358017938	ENSG00000164125	pericyte	FALSE	GASK1B	golgi associated kinase 1B
10600	24.4552103585947	0.0450859148673133	0.205929757723093	0.792072827631419	0.941735907952487	ENSG00000052795	pericyte	FALSE	FNIP2	folliculin interacting protein 2
10601	12.5385713349039	0.10456341236001	0.337043145328394	0.570579348893985	0.830696405007419	ENSG00000052802	pericyte	FALSE	MSMO1	methylsterol monooxygenase 1
10602	377.369796926484	-0.027127214707079	0.244558752930338	0.884241064354103	0.973050398414316	ENSG00000109472	pericyte	FALSE	CPE	carboxypeptidase E
10603	931.715032265062	0.282474864693057	0.211577074326588	0.106543820731745	0.358770008586488	ENSG00000129116	pericyte	FALSE	PALLD	palladin, cytoskeletal associated protein
10604	27.1214146692242	-0.349332143158355	0.296465945426559	0.110297496157009	0.3656066557883	ENSG00000164104	pericyte	FALSE	HMGB2	high mobility group box 2
10605	0.58070395641959	0.0171363214954373	0.374667855994976	0.749169699739233	0.92434542121754	ENSG00000272870	pericyte	FALSE	SAP30-DT	SAP30 divergent transcript
10606	11.98572967766	0.301298891631332	0.434430437151194	0.112647918674149	0.370093272635202	ENSG00000164105	pericyte	FALSE	SAP30	Sin3A associated protein 30
10607	40.018098813896	-0.164995301045905	0.320333904180393	0.402644926749366	0.71351756112507	ENSG00000151726	pericyte	FALSE	ACSL1	acyl-CoA synthetase long chain family member 1
10608	25.7310760100122	-0.11499110083448	0.300900260605025	0.543600666576359	0.813757046235779	ENSG00000151729	pericyte	FALSE	SLC25A4	solute carrier family 25 member 4
10609	14.3225954022274	0.115208121520277	0.339993433987354	0.491493907682885	0.770117961842439	ENSG00000186352	pericyte	FALSE	ANKRD37	ankyrin repeat domain 37
10610	2.79235652015102	0.0223336681033959	0.33690842682624	0.976792507192202	0.988777691329529	ENSG00000205129	pericyte	FALSE	CFAP96	cilia and flagella associated protein 96
10611	58.0098166106638	-0.373839529052783	0.378888595113041	0.121616680092743	0.388559328460315	ENSG00000154553	pericyte	FALSE	PDLIM3	PDZ and LIM domain 3
10612	30.7271625100802	0.30935358956736	0.318784272900227	0.141132012817108	0.424253115452237	ENSG00000154556	pericyte	FALSE	SORBS2	sorbin and SH3 domain containing 2
10613	0.368524804521332	0.0619209394478174	0.377353534560429	0.96872028905654	0.98598711209945	ENSG00000171368	pericyte	FALSE	TPPP	tubulin polymerization promoting protein
10614	114.335375906096	-0.597374618387336	0.359455536640625	0.0248444820518674	0.146988270306865	ENSG00000145506	pericyte	FALSE	NKD2	NKD inhibitor of WNT signaling pathway 2
10615	1.73799824345667	0.158552717975705	0.347462178178338	0.474608556630931	0.764612699065836	ENSG00000145569	pericyte	FALSE	OTULINL	OTU deubiquitinase with linear linkage specificity like
10616	151.315409915979	-0.0362550419142153	0.209956357927904	0.834047459027775	0.960124400508718	ENSG00000154122	pericyte	FALSE	ANKH	ANKH inorganic pyrophosphate transport regulator
10617	2.17251947490122	-0.118881293747534	0.334656274777745	0.428533682118737	0.73188315686292	ENSG00000154153	pericyte	FALSE	RETREG1	reticulophagy regulator 1
10618	51.8700044669772	0.0881250469051926	0.306472164557265	0.634675611917806	0.86451357519867	ENSG00000176788	pericyte	FALSE	BASP1	brain abundant membrane attached signal protein 1
10619	45.2395922306159	-0.131583914015914	0.231215522218069	0.478086194785006	0.766212024814683	ENSG00000039560	pericyte	FALSE	RAI14	retinoic acid induced 14
10620	6.48695640906337	0.822501449580146	0.54699947990159	0.0118391553672207	0.0959468422507867	ENSG00000079215	pericyte	FALSE	SLC1A3	solute carrier family 1 member 3
10621	149.11729880563	0.0214623339004271	0.291335267486628	0.90568128819438	0.975994295896186	ENSG00000164318	pericyte	FALSE	EGFLAM	EGF like, fibronectin type III and laminin G domains
10622	186.486972179226	0.026024049934991	0.162612887280023	0.860729578625629	0.966855842858592	ENSG00000153071	pericyte	FALSE	DAB2	DAB adaptor protein 2
10623	3.65655137649779	0.517112564256828	0.516113419843464	0.0649819461274286	0.267852780846316	ENSG00000171522	pericyte	FALSE	PTGER4	prostaglandin E receptor 4
10624	31.5684080835674	0.0531823977906876	0.237916839411527	0.775010087590991	0.937344265303932	ENSG00000250722	pericyte	FALSE	SELENOP	selenoprotein P
10625	0.0920093081589817	0.0271651239325549	0.375653464919081	0.971323906918824	0.986604652376507	ENSG00000177721	pericyte	FALSE	ANXA2R	annexin A2 receptor
10626	12.9016701781426	0.113747820943071	0.326457650363855	0.538986523212124	0.810116383572879	ENSG00000112972	pericyte	FALSE	HMGCS1	3-hydroxy-3-methylglutaryl-CoA synthase 1
10627	10.8585414507627	0.09751432351602	0.222240448070538	0.584167543062238	0.833322575838063	ENSG00000151883	pericyte	FALSE	PARP8	poly(ADP-ribose) polymerase family member 8
10628	2.53459391214938	0.256966668604218	0.390657673266009	0.248046185419099	0.556417802639519	ENSG00000164171	pericyte	FALSE	ITGA2	integrin subunit alpha 2
10629	7.66793280752322	0.31187315356578	0.480443173230257	0.115398555955244	0.377460034347	ENSG00000134363	pericyte	FALSE	FST	follistatin
10630	31.4978652397692	-0.1890866426268	0.222363835983905	0.299906864864262	0.615991278455642	ENSG00000067113	pericyte	FALSE	PLPP1	phospholipid phosphatase 1
10631	19.3840510819803	0.0781705539417701	0.261371729213935	0.679725850186141	0.889835045639904	ENSG00000145632	pericyte	FALSE	PLK2	polo like kinase 2
10632	28.6838601610515	-0.592085016797673	0.353809586593979	0.0225750111462602	0.138484353274633	ENSG00000113448	pericyte	FALSE	PDE4D	phosphodiesterase 4D
10633	5.39226661099414	-0.599371583825919	0.374525662437486	0.0236818923929818	0.143541266137053	ENSG00000197860	pericyte	FALSE	SGTB	small glutamine rich tetratricopeptide repeat co-chaperone beta
10634	75.7134396126925	-0.494970392049021	0.306487281549826	0.0353566912767786	0.182943158696921	ENSG00000145675	pericyte	FALSE	PIK3R1	phosphoinositide-3-kinase regulatory subunit 1
10635	1.16146756938059	0.298672371467653	0.475188985569258	0.165959288683044	0.461513673661667	ENSG00000249437	pericyte	FALSE	NAIP	NLR family apoptosis inhibitory protein
10636	1387.34623017111	-0.140068717142145	0.204049726609203	0.419549323337801	0.726990367744031	ENSG00000131711	pericyte	FALSE	MAP1B	microtubule associated protein 1B
10637	50.1446535110676	0.744198363006244	0.455075843514025	0.00986108191745561	0.0852315236746338	ENSG00000171617	pericyte	FALSE	ENC1	ectodermal-neural cortex 1
10638	6.45489904116888	0.118859176847739	0.255373898106746	0.536425789915798	0.808723145203005	ENSG00000145703	pericyte	FALSE	IQGAP2	IQ motif containing GTPase activating protein 2
10639	74.6034340699968	0.350848970230676	0.35202539649773	0.103959287542146	0.355713230414948	ENSG00000181104	pericyte	FALSE	F2R	coagulation factor II thrombin receptor
10640	191.569552949971	-0.306235957086974	0.203307898682398	0.0822346265703444	0.310733894292523	ENSG00000038427	pericyte	FALSE	VCAN	versican
10641	25.8471170068229	-0.287269920469372	0.204389599580017	0.0967945318859699	0.344699951680253	ENSG00000134480	pericyte	FALSE	CCNH	cyclin H
10642	18.1612485292143	0.446569404388025	0.292372631141989	0.0395027452734421	0.196850928627723	ENSG00000081189	pericyte	FALSE	MEF2C	myocyte enhancer factor 2C
10643	179.129726505978	-0.407455916125951	0.26416480237126	0.0531818941085512	0.236306955514639	ENSG00000113369	pericyte	FALSE	ARRDC3	arrestin domain containing 3
10644	3.01473906237614	0.14899417417733	0.348362986397912	0.476273903458517	0.764612699065836	ENSG00000133302	pericyte	FALSE	SLF1	SMC5-SMC6 complex localization factor 1
10645	77.1445787845218	-0.0168785286516309	0.210892224425141	0.920594142550818	0.978333193156893	ENSG00000164292	pericyte	FALSE	RHOBTB3	Rho related BTB domain containing 3
10646	25.7521113303775	0.44798284743545	0.480319623184673	0.0712303568683591	0.286658753250714	ENSG00000173221	pericyte	FALSE	GLRX	glutaredoxin
10647	1.92512428644405	0.0832676843055346	0.329665429579661	0.713031429577533	0.906396432614513	ENSG00000164308	pericyte	FALSE	ERAP2	endoplasmic reticulum aminopeptidase 2
10648	1.11362890410948	0.41571679173389	0.602628056514611	0.108930673130346	0.364328940537306	ENSG00000113532	pericyte	FALSE	ST8SIA4	ST8 alpha-N-acetyl-neuraminide alpha-2,8-sialyltransferase 4
10649	180.217184807363	-0.542134353468402	0.191333342088211	0.00159035144575126	0.0246007489264648	ENSG00000145730	pericyte	FALSE	PAM	peptidylglycine alpha-amidating monooxygenase
10650	1.42222091389394	0.142009000395727	0.409175049996037	0.177532539405359	0.474285294455658	ENSG00000145777	pericyte	FALSE	TSLP	thymic stromal lymphopoietin
10651	0.70548310478078	0.0289431157260051	0.367868610558881	0.86694604451164	0.967893610235373	ENSG00000080709	pericyte	FALSE	KCNN2	potassium calcium-activated channel subfamily N member 2
10652	69.1235654818031	0.139585009658123	0.238533828474309	0.449275984382009	0.749100693973943	ENSG00000092421	pericyte	FALSE	SEMA6A	semaphorin 6A
10653	16.5545345614696	-0.0428363231589435	0.261801187673867	0.826276120581845	0.959612100461124	ENSG00000113083	pericyte	FALSE	LOX	lysyl oxidase
10654	6.73448808640341	0.0134961402029262	0.235595567820747	0.946830864162783	0.980854017943206	ENSG00000168944	pericyte	FALSE	CEP120	centrosomal protein 120
10655	0.296085604134321	-0.0406360364897738	0.367934247428038	0.616165146675295	0.854346631944737	ENSG00000113368	pericyte	FALSE	LMNB1	lamin B1
10656	3.90477487424087	-0.495873768320876	0.455725900960766	0.0549385197295401	0.239248392370578	ENSG00000173926	pericyte	FALSE	MARCHF3	membrane associated ring-CH-type finger 3
10657	3.38179327167298	-0.000993723202667067	0.315505671996819	0.864630072946271	0.967893610235373	ENSG00000158985	pericyte	FALSE	CDC42SE2	CDC42 small effector 2
10658	73.2751146114741	0.109190859232323	0.280590398579388	0.561384268334932	0.822957194943114	ENSG00000131435	pericyte	FALSE	PDLIM4	PDZ and LIM domain 4
10659	0.0673739602367042	0.00686526782555247	0.376147866972294	0.969732578255337	0.98598711209945	ENSG00000283782	pericyte	FALSE	NA	NA
10660	64.7954722567271	1.0268030698654	0.520062972995289	0.00253763494534643	0.0325762285338754	ENSG00000125347	pericyte	FALSE	IRF1	interferon regulatory factor 1
10661	21.2133907728294	-0.151570181767821	0.225759492878549	0.411481765826152	0.719531398421649	ENSG00000081059	pericyte	FALSE	TCF7	transcription factor 7
10662	23.7876711914201	-0.0292279567622397	0.194059562023436	0.860393025593271	0.966855842858592	ENSG00000043143	pericyte	FALSE	JADE2	jade family PHD finger 2
10663	149.741434397061	-0.273536787391515	0.236832358617055	0.153212668158792	0.442407607706867	ENSG00000120708	pericyte	FALSE	TGFBI	transforming growth factor beta induced
10664	15.9996308690733	-0.217963525728229	0.316451045936256	0.284628824060005	0.601242964052785	ENSG00000120738	pericyte	FALSE	EGR1	early growth response 1
10665	14.9944539167253	1.09291352346145	0.348606428830993	0.000228648927861788	0.0067908731574951	ENSG00000184584	pericyte	TRUE	STING1	stimulator of interferon response cGAMP interactor 1
10666	5.22423870048407	-0.104781674683195	0.271274298528235	0.586661760658397	0.834011741387736	ENSG00000170458	pericyte	FALSE	CD14	CD14 molecule
10667	23.477476657916	-0.279557212055289	0.248132314309765	0.154027805507141	0.442642299494034	ENSG00000197948	pericyte	FALSE	FCHSD1	FCH and double SH3 domains 1
10668	60.0972495790801	-0.312597181658239	0.195683075758638	0.0724343222509667	0.289153141243778	ENSG00000145819	pericyte	FALSE	ARHGAP26	Rho GTPase activating protein 26
10669	129.791950692185	-0.0598602241236043	0.184235420890071	0.683428643201742	0.891731337409909	ENSG00000113580	pericyte	FALSE	NR3C1	nuclear receptor subfamily 3 group C member 1
10670	2.03001984362997	1.58862355415175	1.38208181879936	0.0222470694715931	0.138484353274633	ENSG00000164284	pericyte	FALSE	GRPEL2	GrpE like 2, mitochondrial
10671	9.25053459510215	-0.153929439910764	0.234987259606064	0.410916422418861	0.719531398421649	ENSG00000182578	pericyte	FALSE	CSF1R	colony stimulating factor 1 receptor
10672	1968.09562252187	0.0675514759427512	0.190359238778714	0.679615525474052	0.889835045639904	ENSG00000113721	pericyte	FALSE	PDGFRB	platelet derived growth factor receptor beta
10673	44.341848228064	0.0951843620173061	0.347104472722972	0.534540200758999	0.807470321540904	ENSG00000256235	pericyte	FALSE	SMIM3	small integral membrane protein 3
10674	253.755501679312	-0.0644809351520872	0.2865358854873	0.732525875843442	0.915657344804303	ENSG00000211445	pericyte	FALSE	GPX3	glutathione peroxidase 3
10675	46.0509018138351	-0.343036494337453	0.205903867192971	0.0539177365812918	0.236887097110113	ENSG00000197043	pericyte	FALSE	ANXA6	annexin A6
10676	248.114129671604	-0.016361253062438	0.196254207900682	0.922183644829567	0.978333193156893	ENSG00000113140	pericyte	FALSE	SPARC	secreted protein acidic and cysteine rich
10677	3.9670043259757	0.196713967691961	0.316674198811539	0.35876730878321	0.673874625900532	ENSG00000055163	pericyte	FALSE	CYFIP2	cytoplasmic FMR1 interacting protein 2
10678	2.03259926919617	0.136290325496699	0.335776684575499	0.522000308046044	0.794846943313504	ENSG00000135074	pericyte	FALSE	ADAM19	ADAM metallopeptidase domain 19
10679	4.18319279434269	0.284934087816087	0.469129135260009	0.0927872261164203	0.337312240578864	ENSG00000164611	pericyte	FALSE	PTTG1	PTTG1 regulator of sister chromatid separation, securin
10680	0.0713246148953392	0.00206797289231686	0.375915643802987	0.906326102539121	0.975994295896186	ENSG00000253522	pericyte	FALSE	MIR3142HG	MIR3142 host gene
10681	125.795259483552	-0.350469769864773	0.209109202233194	0.0519697245411091	0.232957829570686	ENSG00000184347	pericyte	FALSE	SLIT3	slit guidance ligand 3
10682	2.21523383382578	0.195073728917978	0.333279559983345	0.363414860613122	0.677637231810344	ENSG00000043462	pericyte	FALSE	LCP2	lymphocyte cytosolic protein 2
10683	18.9335287806811	-0.888255868809515	0.377132014998746	0.00264294039323192	0.033004791995671	ENSG00000214357	pericyte	FALSE	NEURL1B	neuralized E3 ubiquitin protein ligase 1B
10684	70.8541431842542	-2.22093468403047	0.511628273243143	1.42190175457697e-06	0.00014076827370312	ENSG00000120129	pericyte	TRUE	DUSP1	dual specificity phosphatase 1
10685	1.4238631561259	0.0697527693773241	0.377116884063998	0.205434236582195	0.516386126889188	ENSG00000113739	pericyte	FALSE	STC2	stanniocalcin 2
10686	59.3907846915318	-0.0940234279432395	0.203219662968461	0.587248519037584	0.834011741387736	ENSG00000113742	pericyte	FALSE	CPEB4	cytoplasmic polyadenylation element binding protein 4
10687	15.4693850798958	-0.109880049797136	0.278847122788516	0.574540540039678	0.832666913944038	ENSG00000164466	pericyte	FALSE	SFXN1	sideroflexin 1
10688	27.9962087127309	-0.135040526373876	0.332181884134327	0.473782635921523	0.764612699065836	ENSG00000113749	pericyte	FALSE	HRH2	histamine receptor H2
10689	71.2819359698095	-0.795248879865687	0.4922122602815	0.016592244047821	0.118792741833301	ENSG00000050767	pericyte	FALSE	COL23A1	collagen type XXIII alpha 1 chain
10690	0.222011322650258	-0.150791987625427	0.402432033405692	0.238644205970549	0.548261120689069	ENSG00000213316	pericyte	FALSE	LTC4S	leukotriene C4 synthase
10691	418.161531249679	0.23203931777643	0.195229043580672	0.160018283301942	0.450905409304335	ENSG00000161011	pericyte	FALSE	SQSTM1	sequestosome 1
10692	40.7688395598304	-0.158082182226154	0.192471811033688	0.343691622428843	0.665689794964293	ENSG00000113269	pericyte	FALSE	RNF130	ring finger protein 130
10693	32.9022101095204	0.110296393461597	0.255395564755519	0.562867720756881	0.822979830184046	ENSG00000131459	pericyte	FALSE	GFPT2	glutamine-fructose-6-phosphate transaminase 2
10694	18.9817512834785	0.0494302673359342	0.262386282024443	0.795703682193633	0.942512735013315	ENSG00000021355	pericyte	FALSE	SERPINB1	serpin family B member 1
10695	2.79199692740757	-0.242775356078199	0.347726813026585	0.222023771360892	0.536525672492994	ENSG00000170542	pericyte	FALSE	SERPINB9	serpin family B member 9
10696	20.1815219545028	-0.250929641386666	0.298435755837474	0.242848382940488	0.552619911123235	ENSG00000137267	pericyte	FALSE	TUBB2A	tubulin beta 2A class IIa
10697	16.8308384920824	0.0877410827452662	0.343547932499426	0.571242140191184	0.830846795478852	ENSG00000137285	pericyte	FALSE	TUBB2B	tubulin beta 2B class IIb
10698	21.7343064942293	-0.133808300998173	0.290316104740445	0.48629872442953	0.769969523162118	ENSG00000124785	pericyte	FALSE	NRN1	neuritin 1
10699	0.044979004238581	-0.00949706889116014	0.374785376263268	0.875795641275395	0.969840810808323	ENSG00000285278	pericyte	FALSE	TFAP2A-AS2	TFAP2A antisense RNA 2
10700	1.01626782191265	0.186414719638022	0.381348390828372	0.375132827133867	0.692015215271793	ENSG00000112137	pericyte	FALSE	PHACTR1	phosphatase and actin regulator 1
10701	13.2548003057068	-0.184094950695694	0.28155751367502	0.333172653348188	0.655387227240684	ENSG00000145990	pericyte	FALSE	GFOD1	Gfo/Idh/MocA-like oxidoreductase domain containing 1
10702	0.409624601445576	0.0777159920200459	0.370386118463159	0.845882636483652	0.96318358017938	ENSG00000112149	pericyte	FALSE	CD83	CD83 molecule
10703	81.7082603663894	0.171045736957383	0.229157847170542	0.345159025564845	0.665689794964293	ENSG00000007944	pericyte	FALSE	MYLIP	myosin regulatory light chain interacting protein
10704	0.468245748892899	-0.00235421976284366	0.355508856708743	0.823921825310873	0.959612100461124	ENSG00000137198	pericyte	FALSE	GMPR	guanosine monophosphate reductase
10705	0.0308441703571286	-0.00262333728820648	0.376171179577547	0.916626258926063	0.978333193156893	ENSG00000229931	pericyte	FALSE	NA	NA
10706	141.977556058846	0.120540753296777	0.301462080389317	0.510666671053863	0.786447712033961	ENSG00000172201	pericyte	FALSE	ID4	inhibitor of DNA binding 4
10707	25.3796622551736	0.851832592915174	0.517670510164413	0.00605828828084682	0.0588010333141015	ENSG00000124766	pericyte	FALSE	SOX4	SRY-box transcription factor 4
10708	8.76999212233224	0.126626712513562	0.281034775060238	0.523541118605651	0.795761065639091	ENSG00000111913	pericyte	FALSE	RIPOR2	RHO family interacting cell polarization regulator 2
10709	69.7472698179809	0.0168050761633459	0.305802851180647	0.940732631336145	0.979523562682946	ENSG00000187837	pericyte	FALSE	H1-2	H1.2 linker histone, cluster member
10710	98.6784748339443	-0.141344640566264	0.281846031717184	0.471857965582975	0.763299650207754	ENSG00000180573	pericyte	FALSE	H2AC6	H2A clustered histone 6
10711	48.0491271080937	-0.288672440547075	0.287819997419362	0.166787549768819	0.461513673661667	ENSG00000168298	pericyte	FALSE	H1-4	H1.4 linker histone, cluster member
10712	42.9569000840755	-0.000996338011637393	0.289921914143469	0.999931438449494	0.999947952387703	ENSG00000158406	pericyte	FALSE	H4C8	H4 clustered histone 8
10713	8.2508639105148	0.311662136081253	0.344753251910486	0.153292792770626	0.442407607706867	ENSG00000186470	pericyte	FALSE	BTN3A2	butyrophilin subfamily 3 member A2
10714	2.84727611423412	0.415178290102434	0.516317857107237	0.114879049467259	0.376590261498631	ENSG00000026950	pericyte	FALSE	BTN3A1	butyrophilin subfamily 3 member A1
10715	17.4558788194795	0.231812963973221	0.396625116640411	0.186502844884371	0.488459831840021	ENSG00000124635	pericyte	FALSE	H2BC11	H2B clustered histone 11
10716	6.54468451506284	0.283247648613563	0.449394259651028	0.119782086894856	0.384182287340952	ENSG00000196787	pericyte	FALSE	H2AC11	H2A clustered histone 11
10717	1.95560107797754	0.201599133832253	0.422189333328528	0.101009007197583	0.349646563376248	ENSG00000278828	pericyte	FALSE	H3C10	H3 clustered histone 10
10718	0.470964907133355	-0.0598800417792601	0.356616580611932	0.555787309890915	0.819592719463998	ENSG00000197238	pericyte	FALSE	H4C11	H4 clustered histone 11
10719	5.66036524171382	0.110035911745499	0.349052473803212	0.556818291870538	0.819592719463998	ENSG00000233822	pericyte	FALSE	H2BC15	H2B clustered histone 15
10720	5.04638248678052	4.56821736595893	2.65883054645943	4.88472165617619e-46	3.62690582971082e-43	ENSG00000213886	pericyte	FALSE	UBD	ubiquitin D
10721	0.750477238234623	-0.0582031505621	0.34465321736118	0.534656853182778	0.807470321540904	ENSG00000204618	pericyte	FALSE	RNF39	ring finger protein 39
10722	111.336939148615	0.138826537222604	0.198408217841489	0.401467946927906	0.712281841323704	ENSG00000204569	pericyte	FALSE	PPP1R10	protein phosphatase 1 regulatory subunit 10
10723	153.665474611113	0.07785415679537	0.27561697657047	0.681113732559245	0.890364342297957	ENSG00000137331	pericyte	FALSE	IER3	immediate early response 3
10724	0.390049110040587	0.120231057597127	0.383963785651026	0.551902972780756	0.819592719463998	ENSG00000232810	pericyte	FALSE	TNF	tumor necrosis factor
10725	7.02969604312981	-0.694827737590834	0.591632349932975	0.0302270784426304	0.166040875252905	ENSG00000204389	pericyte	FALSE	HSPA1A	heat shock protein family A (Hsp70) member 1A
10726	4.69994631626716	-1.02664383000355	0.770111032076463	0.011888362945552	0.0959468422507867	ENSG00000204388	pericyte	FALSE	HSPA1B	heat shock protein family A (Hsp70) member 1B
10727	4.51771455876218	0.100371332530866	0.325894516494246	0.611862269555432	0.849173336719455	ENSG00000243649	pericyte	FALSE	CFB	complement factor B
10728	178.480868908301	-0.860224372285985	0.342759326674266	0.00224255494005461	0.0309155867295458	ENSG00000168477	pericyte	FALSE	TNXB	tenascin XB
10729	0.696057791111364	-0.0558212288284261	0.35031434503213	0.532953407940176	0.80676433312045	ENSG00000213654	pericyte	FALSE	GPSM3	G protein signaling modulator 3
10730	0.375763702998183	0.109508080536492	0.391300426120575	0.554409410989548	0.819592719463998	ENSG00000241106	pericyte	FALSE	HLA-DOB	major histocompatibility complex, class II, DO beta
10731	1.83083143983465	-0.327970413995856	0.444102155034319	0.0986269745847968	0.346695111199357	ENSG00000204261	pericyte	FALSE	PSMB8-AS1	PSMB8 antisense RNA 1 (head to head)
10732	0.891783875625005	0.0840400470667591	0.343935348104187	0.751336052429741	0.925920363367772	ENSG00000204257	pericyte	FALSE	HLA-DMA	major histocompatibility complex, class II, DM alpha
10733	0.708497486588808	-0.00269002454314033	0.340756050133631	0.810803204356582	0.951060630702626	ENSG00000231389	pericyte	FALSE	HLA-DPA1	major histocompatibility complex, class II, DP alpha 1
10734	16.6735996509041	-0.136262334267225	0.198350498030722	0.422292702082081	0.727315416392444	ENSG00000223865	pericyte	FALSE	HLA-DPB1	major histocompatibility complex, class II, DP beta 1
10735	27.0656859085062	0.764786360727272	0.444097457257276	0.00719422390119121	0.0680472770271907	ENSG00000137309	pericyte	FALSE	HMGA1	high mobility group AT-hook 1
10736	31.5541702350432	-0.324975697589548	0.283542247385309	0.135672754032995	0.414148883366944	ENSG00000096060	pericyte	FALSE	FKBP5	FKBP prolyl isomerase 5
10737	163.485699885855	0.221403665518546	0.318754921163204	0.261879690410821	0.576990119080221	ENSG00000124762	pericyte	FALSE	CDKN1A	cyclin dependent kinase inhibitor 1A
10738	12.5919237034894	0.213738685595869	0.260106032428681	0.279956435082275	0.597320842093647	ENSG00000137193	pericyte	FALSE	PIM1	Pim-1 proto-oncogene, serine/threonine kinase
10739	548.118578631421	0.29058119579419	0.31262938885498	0.153045334996226	0.442407607706867	ENSG00000124615	pericyte	FALSE	MOCS1	molybdenum cofactor synthesis 1
10740	0.599892339163113	-0.322609924651613	0.53594546395413	0.0635002425606252	0.263401844141141	ENSG00000124731	pericyte	FALSE	TREM1	triggering receptor expressed on myeloid cells 1
10741	7.62977939735534	0.72619632478098	0.460418347311442	0.0195057120996534	0.128959462664938	ENSG00000112576	pericyte	FALSE	CCND3	cyclin D3
10742	3.80729967169789	-0.0730305443950458	0.260245005993876	0.687212368190111	0.891731337409909	ENSG00000124496	pericyte	FALSE	TRERF1	transcriptional regulating factor 1
10743	11.5690604490155	-0.00537766613520228	0.232804299046793	0.978811002240478	0.98947197980062	ENSG00000112659	pericyte	FALSE	CUL9	cullin 9
10744	314.722073421519	0.280276410289385	0.29926063901742	0.166890803202906	0.461513673661667	ENSG00000112715	pericyte	FALSE	VEGFA	vascular endothelial growth factor A
10745	56.3176299229628	-0.0670545881003119	0.198141137640259	0.694598290133497	0.892282405578065	ENSG00000112759	pericyte	FALSE	SLC29A1	solute carrier family 29 member 1 (Augustine blood group)
10746	32.1700067315758	0.398233954741833	0.325643064013483	0.0703592463819364	0.283922502383629	ENSG00000124813	pericyte	FALSE	RUNX2	RUNX family transcription factor 2
10747	88.003809000792	0.0234321885592346	0.209078786810635	0.893843421870746	0.975960304070792	ENSG00000069122	pericyte	FALSE	ADGRF5	adhesion G protein-coupled receptor F5
10748	94.057877475994	0.231335949946744	0.308028804911799	0.232626895836229	0.543996703691741	ENSG00000146072	pericyte	FALSE	TNFRSF21	TNF receptor superfamily member 21
10749	20.3754662642381	-0.137712495724767	0.225812740984619	0.450462662899007	0.749100693973943	ENSG00000001084	pericyte	FALSE	GCLC	glutamate-cysteine ligase catalytic subunit
10750	313.589574180192	0.471440453469049	0.279809575380284	0.0244022549836039	0.145353706363895	ENSG00000151914	pericyte	FALSE	DST	dystonin
10751	90.603271215027	0.00145612927118694	0.207657086647722	0.993016659892905	0.9970451250446	ENSG00000119900	pericyte	FALSE	OGFRL1	opioid growth factor receptor like 1
10752	68.891980442228	-0.403934774465151	0.263705588712108	0.0546256049182241	0.239248392370578	ENSG00000156535	pericyte	FALSE	CD109	CD109 molecule
10753	236.373301840873	0.521915580727873	0.423412336818771	0.034774655707647	0.180560712328167	ENSG00000111799	pericyte	FALSE	COL12A1	collagen type XII alpha 1 chain
10754	0.890689724796217	-0.415735886216498	0.615275620524721	0.0364473578119543	0.185468317758826	ENSG00000118418	pericyte	FALSE	HMGN3	high mobility group nucleosomal binding domain 3
10755	7.99497154870072	0.0390899211942619	0.312555698824851	0.832506543300146	0.960124400508718	ENSG00000118402	pericyte	FALSE	ELOVL4	ELOVL fatty acid elongase 4
10756	32.9096733146074	-0.0167896734428189	0.252368605771254	0.924253544271958	0.978333193156893	ENSG00000112773	pericyte	FALSE	TENT5A	terminal nucleotidyltransferase 5A
10757	6.12896113654445	0.277535282763218	0.321806214301887	0.200692263358723	0.511217199707098	ENSG00000135318	pericyte	FALSE	NT5E	5'-nucleotidase ecto
10758	6.50176833960509	0.8129762207484	0.784372495824151	0.0195320799172995	0.128959462664938	ENSG00000112182	pericyte	FALSE	BACH2	BTB domain and CNC homolog 2
10759	36.5651313506455	-0.134867962187176	0.255062390181888	0.486994190655061	0.769969523162118	ENSG00000057657	pericyte	FALSE	PRDM1	PR/SET domain 1
10760	0.570393406331264	0.0257139942953491	0.365631816331685	0.858011036648804	0.966130765805698	ENSG00000272398	pericyte	FALSE	CD24	CD24 molecule
10761	31.7673542593621	-0.879763780998321	0.265807222592134	0.000182993714193917	0.00554582990975441	ENSG00000080546	pericyte	FALSE	SESN1	sestrin 1
10762	520.069353505192	-0.472651187331499	0.240724527224759	0.0196261539139906	0.128959462664938	ENSG00000009413	pericyte	FALSE	REV3L	REV3 like, DNA directed polymerase zeta catalytic subunit
10763	36.4342920328575	-0.121421879753488	0.171809570012562	0.431212779029988	0.735108949049763	ENSG00000010810	pericyte	FALSE	FYN	FYN proto-oncogene, Src family tyrosine kinase
10764	1473.06079310923	-0.264304877888997	0.184571888680257	0.105425270675124	0.356620790324737	ENSG00000112769	pericyte	FALSE	LAMA4	laminin subunit alpha 4
10765	16.9631817694653	-0.298372971076624	0.276381993633534	0.15208462235885	0.442407607706867	ENSG00000196911	pericyte	FALSE	KPNA5	karyopherin subunit alpha 5
10766	41.229972037732	0.704429181296809	0.255970329813655	0.00093536898465979	0.0175825688888581	ENSG00000111860	pericyte	FALSE	CEP85L	centrosomal protein 85 like
10767	31.3017784208902	-0.265966112025868	0.248935542109672	0.178216292462126	0.474285294455658	ENSG00000111885	pericyte	FALSE	MAN1A1	mannosidase alpha class 1A member 1
10768	29.551798871391	0.0759983119171829	0.336888568144645	0.642781887174974	0.870922538736164	ENSG00000135547	pericyte	FALSE	HEY2	hes related family bHLH transcription factor with YRPW motif 2
10769	77.1897792918026	0.395660344652272	0.283729429308592	0.059331843238833	0.254646783842968	ENSG00000111912	pericyte	FALSE	NCOA7	nuclear receptor coactivator 7
10770	100.477621659675	0.51235815913608	0.175575908679162	0.00114696028112334	0.0195774254881398	ENSG00000152894	pericyte	FALSE	PTPRK	protein tyrosine phosphatase receptor type K
10771	63.8765018174588	0.144157941923952	0.208939563905975	0.40717345052304	0.717996249860436	ENSG00000196569	pericyte	FALSE	LAMA2	laminin subunit alpha 2
10772	6.56687594367905	-0.0619283141617366	0.22012640255818	0.729140442403417	0.915546072846988	ENSG00000146376	pericyte	FALSE	ARHGAP18	Rho GTPase activating protein 18
10773	138.023692080442	0.074864842546486	0.187669652541819	0.644117226190445	0.87193626334805	ENSG00000135541	pericyte	FALSE	AHI1	Abelson helper integration site 1
10774	14.9289234631996	0.225803158796434	0.381866546057528	0.215583715369457	0.531797038743594	ENSG00000171408	pericyte	FALSE	PDE7B	phosphodiesterase 7B
10775	0.266961919717302	-0.0029248268343667	0.376169161999717	0.785891347136105	0.941327745607499	ENSG00000237499	pericyte	FALSE	WAKMAR2	wound and keratinocyte migration associated lncRNA 2
10776	41.7381494262246	-0.0741903290340647	0.250848706660636	0.713520154697889	0.906396432614513	ENSG00000118503	pericyte	FALSE	TNFAIP3	TNF alpha induced protein 3
10777	23.0144944694041	-0.0928820953516388	0.215695458662639	0.603507989860716	0.844683661586393	ENSG00000112378	pericyte	FALSE	PERP	p53 apoptosis effector related to PMP22
10778	12.2566503016653	-0.398463603279268	0.281821772449105	0.0592437295605667	0.254646783842968	ENSG00000164442	pericyte	FALSE	CITED2	Cbp/p300 interacting transactivator with Glu/Asp rich carboxy-terminal domain 2
10779	0.845131676347453	-0.0655991343559892	0.351812363512926	0.522390230596706	0.794846943313504	ENSG00000189007	pericyte	FALSE	ADAT2	adenosine deaminase tRNA specific 2
10780	5.26258945513412	0.280872419275067	0.364421413067187	0.195462166084047	0.503052541828093	ENSG00000118508	pericyte	FALSE	RAB32	RAB32, member RAS oncogene family
10781	0.0411874171692926	0.0050482088295041	0.375912650341158	0.932127243671904	0.978931369768583	ENSG00000178199	pericyte	FALSE	ZC3H12D	zinc finger CCCH-type containing 12D
10782	174.56777284213	0.160553173046082	0.259841868748298	0.395596534286931	0.705087333810668	ENSG00000131016	pericyte	FALSE	AKAP12	A-kinase anchoring protein 12
10783	470.483580049667	-0.462783436787214	0.214656457508618	0.0128832878629347	0.0994582121739062	ENSG00000131018	pericyte	FALSE	SYNE1	spectrin repeat containing nuclear envelope protein 1
10784	79.7104920189146	0.578722916481435	0.245508271520487	0.00372210801361662	0.0428475224823308	ENSG00000078269	pericyte	FALSE	SYNJ2	synaptojanin 2
10785	22.9902490244841	-0.176929433212747	0.206535854271081	0.303623695364164	0.62074906731433	ENSG00000092820	pericyte	FALSE	EZR	ezrin
10786	75.2959546451712	-0.164389404118302	0.180946573066179	0.304642286861082	0.621420049435038	ENSG00000146457	pericyte	FALSE	WTAP	WT1 associated protein
10787	1.07866264939068	-0.0213958678888238	0.330294022768901	0.778477969053264	0.937355563014501	ENSG00000026297	pericyte	FALSE	RNASET2	ribonuclease T2
10788	5.5141421594407	0.115812925511239	0.297874566661261	0.564170684934248	0.822979830184046	ENSG00000213066	pericyte	FALSE	CEP43	centrosomal protein 43
10789	104.974821068459	0.584257058895463	0.326018571079807	0.0130026065107306	0.0995302611774995	ENSG00000112562	pericyte	FALSE	SMOC2	SPARC related modular calcium binding 2
10790	0.966809730145646	0.0125871924402889	0.37476891140638	0.755731213897101	0.926835992364392	ENSG00000223485	pericyte	FALSE	LINC01615	long intergenic non-protein coding RNA 1615
10791	104.010407249747	-0.185563031030784	0.268384728856026	0.356541307694181	0.673275036115993	ENSG00000186340	pericyte	FALSE	THBS2	thrombospondin 2
10792	36.0387688885398	0.0126385409173096	0.281302215796346	0.945897784348852	0.980854017943206	ENSG00000198719	pericyte	FALSE	DLL1	delta like canonical Notch ligand 1
10793	52.0158294056179	0.659450297300584	0.414241791291818	0.0124643585842633	0.0985177323184366	ENSG00000197461	pericyte	FALSE	PDGFA	platelet derived growth factor subunit A
10794	10.2583194691432	-0.270275671173309	0.352779278544982	0.21646673829784	0.532207129755452	ENSG00000178381	pericyte	FALSE	ZFAND2A	zinc finger AN1-type containing 2A
10795	22.9145442154662	1.13907493433364	0.302719481153394	1.75388300939444e-05	0.000898109058258878	ENSG00000136295	pericyte	TRUE	TTYH3	tweety family member 3
10796	8.09307245678438	0.0963129321581055	0.29020712198556	0.634199618314155	0.86451357519867	ENSG00000075618	pericyte	FALSE	FSCN1	fascin actin-bundling protein 1
10797	32.0974356678177	-0.0307317637696791	0.230476786736221	0.852917830433581	0.96318358017938	ENSG00000008256	pericyte	FALSE	CYTH3	cytohesin 3
10798	3.95785975865884	0.0970538868864146	0.30031384084776	0.649981989556686	0.874296426169998	ENSG00000106415	pericyte	FALSE	GLCCI1	glucocorticoid induced 1
10799	7.21699315897717	0.114493874394633	0.303515867497495	0.554326793727654	0.819592719463998	ENSG00000122644	pericyte	FALSE	ARL4A	ADP ribosylation factor like GTPase 4A
10800	18.788749765223	-0.218680055015266	0.276311125883547	0.269203545465174	0.589627234536555	ENSG00000106511	pericyte	FALSE	MEOX2	mesenchyme homeobox 2
10801	0.110656489603785	0.0147341754943055	0.375162166611303	0.869737410029214	0.967893610235373	ENSG00000106537	pericyte	FALSE	TSPAN13	tetraspanin 13
10802	20.5769057936173	0.0887256663740528	0.296343280909137	0.633104195698713	0.86451357519867	ENSG00000122691	pericyte	FALSE	TWIST1	twist family bHLH transcription factor 1
10803	6.71031126079598	0.306469549388719	0.417979276146992	0.156030458705628	0.447076105457488	ENSG00000105849	pericyte	FALSE	POLR1F	RNA polymerase I subunit F
10804	136.064455803509	0.00753094052996471	0.231805061769769	0.966384691040132	0.98598711209945	ENSG00000136237	pericyte	FALSE	RAPGEF5	Rap guanine nucleotide exchange factor 5
10805	36.6693134933245	0.0138473917637104	0.352592225932803	0.929843958725993	0.978609694336003	ENSG00000136244	pericyte	FALSE	IL6	interleukin 6
10806	10.549790679701	-0.270253222082666	0.23940392971508	0.159856169258148	0.450905409304335	ENSG00000136235	pericyte	FALSE	GPNMB	glycoprotein nmb
10807	24.1479912820068	-0.725890540828288	0.438210972025079	0.0185920833096445	0.126069606003754	ENSG00000146592	pericyte	FALSE	CREB5	cAMP responsive element binding protein 5
10808	19.9891146748367	0.101335381135444	0.240185028940574	0.593264889402521	0.83745091327257	ENSG00000240583	pericyte	FALSE	AQP1	aquaporin 1 (Colton blood group)
10809	9.86796495094386	0.220716356503526	0.29394673734066	0.277354534308931	0.595275917570763	ENSG00000164543	pericyte	FALSE	STK17A	serine/threonine kinase 17a
10810	824.467327580003	0.662865296205758	0.264426263574277	0.00191286259742878	0.0278490289919778	ENSG00000106624	pericyte	FALSE	AEBP1	AE binding protein 1
10811	16.9681437292644	0.249492333145604	0.4238252284609	0.171864355735081	0.467433275213545	ENSG00000232956	pericyte	FALSE	SNHG15	small nucleolar RNA host gene 15
10812	1.34412614192076	-0.136764696426633	0.361229520247494	0.316637413249269	0.634556759345702	ENSG00000122679	pericyte	FALSE	RAMP3	receptor activity modifying protein 3
10813	40.4759097514693	0.375798137543787	0.535080654071244	0.0565309436150035	0.245463307801989	ENSG00000146674	pericyte	FALSE	IGFBP3	insulin like growth factor binding protein 3
10814	1.10444660179305	0.152799939701501	0.377742134472091	0.47484351356325	0.764612699065836	ENSG00000183696	pericyte	FALSE	UPP1	uridine phosphorylase 1
10815	52.096057352271	0.064853177717581	0.200818662711857	0.708302315799198	0.904410093690291	ENSG00000146648	pericyte	FALSE	EGFR	epidermal growth factor receptor
10816	2.2320834970833	0.155369549921073	0.387596092211335	0.345248604748703	0.665689794964293	ENSG00000106089	pericyte	FALSE	STX1A	syntaxin 1A
10817	0.0712579175008701	-0.040041350794767	0.37569317509968	0.745297574626762	0.92434542121754	ENSG00000086730	pericyte	FALSE	LAT2	linker for activation of T cells family member 2
10818	3.63709637483362	0.123514869691056	0.403822803207748	0.048080142667012	0.221736061678611	ENSG00000006606	pericyte	FALSE	CCL26	C-C motif chemokine ligand 26
10819	10.4635532771805	-0.166649884644662	0.259363745580754	0.393135261437221	0.705087333810668	ENSG00000005486	pericyte	FALSE	RHBDD2	rhomboid domain containing 2
10820	13.8402715621837	-0.00362415873948862	0.249571311879155	0.985103136337965	0.992583109194406	ENSG00000189077	pericyte	FALSE	TMEM120A	transmembrane protein 120A
10821	21.6171740745161	-0.210181652560568	0.23709403745183	0.270319100323098	0.590329211735001	ENSG00000106211	pericyte	FALSE	HSPB1	heat shock protein family B (small) member 1
10822	10.7584605331763	0.329893493490712	0.254838514506409	0.09915683725602	0.346695111199357	ENSG00000006576	pericyte	FALSE	PHTF2	putative homeodomain transcription factor 2
10823	23.1191220902389	-0.198323526017416	0.247028237518918	0.301386157880807	0.617321992348963	ENSG00000127955	pericyte	FALSE	GNAI1	G protein subunit alpha i1
10824	11.3502373210755	0.150811368805107	0.297286976992586	0.45019934581552	0.749100693973943	ENSG00000127954	pericyte	FALSE	STEAP4	STEAP4 metalloreductase
10825	0.197971791456858	0.0343664057729775	0.375144466228753	0.911511570543671	0.97775569101992	ENSG00000164647	pericyte	FALSE	STEAP1	STEAP family member 1
10826	1.90106424174203	0.0826156276385896	0.356273764872773	0.75585007956389	0.926835992364392	ENSG00000157214	pericyte	FALSE	STEAP2	STEAP2 metalloreductase
10827	3.37969692023042	-0.224492577766704	0.410518861925079	0.19827664919419	0.509413190403758	ENSG00000105825	pericyte	FALSE	TFPI2	tissue factor pathway inhibitor 2
10828	15.8577573616813	-0.188837717512561	0.28157574275787	0.353639267139467	0.671552828263565	ENSG00000127920	pericyte	FALSE	GNG11	G protein subunit gamma 11
10829	1358.25027788397	0.0195514916481559	0.141917134240329	0.881043400590028	0.973007764126471	ENSG00000164692	pericyte	FALSE	COL1A2	collagen type I alpha 2 chain
10830	37.657817166235	0.224319859805081	0.274269205568068	0.258225240849627	0.571482090404911	ENSG00000127990	pericyte	FALSE	SGCE	sarcoglycan epsilon
10831	96.4801249007094	-0.79711775815976	0.472982160349539	0.0142794225372241	0.108743294706553	ENSG00000004799	pericyte	FALSE	PDK4	pyruvate dehydrogenase kinase 4
10832	12.2265981492358	0.0350543205830757	0.34958707713086	0.731203799593622	0.915546072846988	ENSG00000106236	pericyte	FALSE	NPTX2	neuronal pentraxin 2
10833	16.5705916705002	0.291000007472568	0.234421619725665	0.123284705827069	0.389527208836591	ENSG00000106333	pericyte	FALSE	PCOLCE	procollagen C-endopeptidase enhancer
10834	67.2257175755175	0.102259341356466	0.329620327078675	0.551355590005187	0.819592719463998	ENSG00000106366	pericyte	FALSE	SERPINE1	serpin family E member 1
10835	1.56937790919808	0.184173182362117	0.373891341097996	0.372201609320834	0.687461927663481	ENSG00000106404	pericyte	FALSE	CLDN15	claudin 15
10836	0.541283717999352	0.00432152544276168	0.37545156762224	0.739822864749425	0.920234272178896	ENSG00000239569	pericyte	FALSE	NA	NA
10837	12.0032022073925	-0.115608397605055	0.274168802525722	0.554557940797115	0.819592719463998	ENSG00000105971	pericyte	FALSE	CAV2	caveolin 2
10838	41.1698039018195	-0.0805933844589579	0.249366861946907	0.671426849038878	0.887071949130546	ENSG00000105974	pericyte	FALSE	CAV1	caveolin 1
10839	16.3465688192679	-0.123655964160874	0.352056074711088	0.450930562813689	0.749100693973943	ENSG00000135245	pericyte	FALSE	HILPDA	hypoxia inducible lipid droplet associated
10840	0.0624417754973909	0.00803819139976874	0.375750002332958	0.922012722993506	0.978333193156893	ENSG00000273319	pericyte	FALSE	NA	NA
10841	36.7790743627029	0.643124316955736	0.38234356409669	0.0126332523475434	0.0987388407163261	ENSG00000085662	pericyte	FALSE	AKR1B1	aldo-keto reductase family 1 member B
10842	3.8132201974683	-0.768179234279686	0.391089228157197	0.00821165004492289	0.0748116583847269	ENSG00000172331	pericyte	FALSE	BPGM	bisphosphoglycerate mutase
10843	1671.45100885545	-0.119752534053855	0.197734102474925	0.481393713761103	0.769266324708598	ENSG00000122786	pericyte	FALSE	CALD1	caldesmon 1
10844	2.1284506145849	-0.0455617449253156	0.311661356742131	0.725992921888027	0.914583547124065	ENSG00000146859	pericyte	FALSE	TMEM140	transmembrane protein 140
10845	11.9475660044925	-0.291801142102163	0.395866647456111	0.173259779088348	0.469508707931017	ENSG00000189320	pericyte	FALSE	FAM180A	family with sequence similarity 180 member A
10846	4.97881871332918	0.22476581953235	0.409303248189916	0.247401163843476	0.556417802639519	ENSG00000105894	pericyte	FALSE	PTN	pleiotrophin
10847	57.3119165729406	-0.0190204505450748	0.172007175772573	0.901221412966429	0.975994295896186	ENSG00000105939	pericyte	FALSE	ZC3HAV1	zinc finger CCCH-type containing, antiviral 1
10848	472.560073126629	-0.114692712603076	0.194054022424444	0.492530310400169	0.770220875165264	ENSG00000064393	pericyte	FALSE	HIPK2	homeodomain interacting protein kinase 2
10849	5.44222922791902	0.570038488014214	0.540063170024151	0.0416106668438909	0.205288505857734	ENSG00000059377	pericyte	FALSE	TBXAS1	thromboxane A synthase 1
10850	91.4119554585731	0.270807786367229	0.253312162481272	0.177122326703044	0.474285294455658	ENSG00000155660	pericyte	FALSE	PDIA4	protein disulfide isomerase family A member 4
10851	0.0766454836527565	0.00199388321816436	0.375799994571729	0.890012712565356	0.975960304070792	ENSG00000171130	pericyte	FALSE	ATP6V0E2	ATPase H+ transporting V0 subunit e2
10852	95.0189275429599	0.00778972667664566	0.286912437991063	0.966833140740388	0.98598711209945	ENSG00000106538	pericyte	FALSE	RARRES2	retinoic acid receptor responder 2
10853	92.5013201417532	0.486910213806832	0.428033264674819	0.043756803160089	0.210970300950429	ENSG00000106565	pericyte	FALSE	TMEM176B	transmembrane protein 176B
10854	39.3292932831379	0.209272538732496	0.331642063679402	0.288923421299713	0.606576727087386	ENSG00000002933	pericyte	FALSE	TMEM176A	transmembrane protein 176A
10855	74.8560090600246	0.0441747763153416	0.169186756995495	0.771318085380773	0.935026413706488	ENSG00000013374	pericyte	FALSE	NUB1	negative regulator of ubiquitin like proteins 1
10856	49.1117427418369	0.173780171038443	0.366771686498377	0.320588812696281	0.639026022622787	ENSG00000186480	pericyte	FALSE	INSIG1	insulin induced gene 1
10857	0.457495315287875	0.147258299860061	0.404908285807389	0.447925056788223	0.749100693973943	ENSG00000155093	pericyte	FALSE	PTPRN2	protein tyrosine phosphatase receptor type N2
10858	5.5282515331394	-0.80545063266435	0.306156884225491	0.000977703822288165	0.0178081915812014	ENSG00000185291	pericyte	FALSE	IL3RA	interleukin 3 receptor subunit alpha
10859	31.6025485756777	-0.442429657255911	0.295384530290679	0.0479449374504108	0.221736061678611	ENSG00000183943	pericyte	FALSE	PRKX	protein kinase cAMP-dependent X-linked catalytic subunit
10860	16.5981488753334	1.48526138258871	0.672107585910657	0.00070283371830127	0.0151262039373534	ENSG00000046653	pericyte	FALSE	GPM6B	glycoprotein M6B
10861	148.825985614441	-0.330363094051901	0.166141384369432	0.0286889134040789	0.159561934101338	ENSG00000147010	pericyte	FALSE	SH3KBP1	SH3 domain containing kinase binding protein 1
10862	1.80151496544282	-0.173852178356052	0.347207127767203	0.306143488732382	0.623625625195593	ENSG00000198814	pericyte	FALSE	GK	glycerol kinase
10863	11.7689649548256	-0.145121165246537	0.338812955275639	0.368409608899602	0.682154949147019	ENSG00000147027	pericyte	FALSE	TMEM47	transmembrane protein 47
10864	2.98915618231248	-0.377179444501908	0.368243436040438	0.0845860666170526	0.318000782091957	ENSG00000101955	pericyte	FALSE	SRPX	sushi repeat containing protein X-linked
10865	20.0893769020681	-0.490270725123228	0.27181382766371	0.0235111847026787	0.143090611817532	ENSG00000156313	pericyte	FALSE	RPGR	retinitis pigmentosa GTPase regulator
10866	15.5060971795003	-1.17326107906301	0.436551050157521	0.000817559939300898	0.0159650774610919	ENSG00000165175	pericyte	FALSE	MID1IP1	MID1 interacting protein 1
10867	0.325994773259615	0.00907676714789762	0.37513752693474	0.776340439968295	0.937344265303932	ENSG00000270069	pericyte	FALSE	NA	NA
10868	50.9953597794752	0.541327531882784	0.437773624269011	0.0321699452801348	0.173116645799694	ENSG00000102265	pericyte	FALSE	TIMP1	TIMP metallopeptidase inhibitor 1
10869	1.77016458848038	0.039019290846236	0.360216162299445	0.833101450180594	0.960124400508718	ENSG00000102109	pericyte	FALSE	PCSK1N	proprotein convertase subtilisin/kexin type 1 inhibitor
10870	10.9225957262871	1.10193952332582	0.623113486399955	0.00357058140746074	0.0417504991344818	ENSG00000102096	pericyte	TRUE	PIM2	Pim-2 proto-oncogene, serine/threonine kinase
10871	141.204474973377	-0.12788565351518	0.225362866098849	0.487906613667039	0.769969523162118	ENSG00000184205	pericyte	FALSE	TSPYL2	TSPY like 2
10872	14.9620911505136	-0.870836113691738	0.477373196913678	0.00971878308780442	0.0852315236746338	ENSG00000187601	pericyte	FALSE	MAGEH1	MAGE family member H1
10873	9.45941930456797	0.0491402436442051	0.242269477144674	0.791194397111467	0.941735907952487	ENSG00000131089	pericyte	FALSE	ARHGEF9	Cdc42 guanine nucleotide exchange factor 9
10874	10.2237871555907	0.193949737712868	0.369613584901561	0.277612283958881	0.595275917570763	ENSG00000147174	pericyte	FALSE	GCNA	germ cell nuclear acidic peptidase
10875	1297.77150732334	-0.0980804517545074	0.365803206032591	0.464377532699264	0.759182137570621	ENSG00000229807	pericyte	FALSE	XIST	X inactive specific transcript
10876	25.4565698722588	0.438791400388387	0.412803213117797	0.061180561416183	0.259011536839951	ENSG00000102393	pericyte	FALSE	GLA	galactosidase alpha
10877	0.156683000905595	-0.0908958332785382	0.385235221634748	0.48747247099474	0.769969523162118	ENSG00000184515	pericyte	FALSE	BEX5	brain expressed X-linked 5
10878	46.4278395780885	-0.348441508621634	0.344231022068228	0.126963961554136	0.399391606988081	ENSG00000185222	pericyte	FALSE	TCEAL9	transcription elongation factor A like 9
10879	19.0615504954139	-1.72812500334668	0.378847347738575	4.45056346989527e-07	7.3434297253272e-05	ENSG00000157514	pericyte	TRUE	TSC22D3	TSC22 domain family member 3
10880	1.94999560510351	-0.691841216861823	0.536365081602261	0.0197215990015103	0.129015746771995	ENSG00000101938	pericyte	FALSE	CHRDL1	chordin like 1
10881	18.8450833239604	-0.238251514065817	0.227984499649739	0.208038870599482	0.520974237504606	ENSG00000102024	pericyte	FALSE	PLS3	plastin 3
10882	11.7551116683831	1.82126306371979	0.469648036593585	1.30855210622937e-05	0.000807085191811869	ENSG00000125354	pericyte	TRUE	SEPTIN6	septin 6
10883	65.4768363837251	-0.710836504204803	0.359630405561117	0.00982867105695751	0.0852315236746338	ENSG00000188706	pericyte	FALSE	ZDHHC9	zinc finger DHHC-type palmitoyltransferase 9
10884	0.600057586162212	-0.0934068015002875	0.370132289298612	0.309926420926217	0.627886405287084	ENSG00000134594	pericyte	FALSE	RAB33A	RAB33A, member RAS oncogene family
10885	0.17847776508566	-0.0136320123809988	0.369593517637903	0.693697973192883	0.891897394105135	ENSG00000147257	pericyte	FALSE	GPC3	glypican 3
10886	228.305494580094	-1.33100879013917	0.332220824787653	9.91652478855419e-06	0.000736301965550149	ENSG00000022267	pericyte	TRUE	FHL1	four and a half LIM domains 1
10887	12.2900278004173	0.108928765356072	0.278406338386248	0.57649179937213	0.832666913944038	ENSG00000129675	pericyte	FALSE	ARHGEF6	Rac/Cdc42 guanine nucleotide exchange factor 6
10888	124.910639027608	0.572299481480263	0.3380178287241	0.0146822505215885	0.10964313697742	ENSG00000182492	pericyte	FALSE	BGN	biglycan
10889	91.4209035555413	-0.0111082815347263	0.256255305267338	0.944788585270645	0.980854017943206	ENSG00000130821	pericyte	FALSE	SLC6A8	solute carrier family 6 member 8
10890	15.9467864609649	0.169045652219856	0.318204015566784	0.377149303006471	0.694871854794801	ENSG00000198910	pericyte	FALSE	L1CAM	L1 cell adhesion molecule
10891	2.34958911777022	0.284669635994358	0.373574650018375	0.21890316288181	0.535939639718644	ENSG00000089820	pericyte	FALSE	ARHGAP4	Rho GTPase activating protein 4
10892	0.972102922606564	0.196191458453578	0.381689754022862	0.357681910153323	0.673275036115993	ENSG00000102032	pericyte	FALSE	RENBP	renin binding protein
10893	452.965824721619	-0.110107904750366	0.189452660202357	0.505909160240523	0.783394267942833	ENSG00000196924	pericyte	FALSE	FLNA	filamin A
10894	3.82145958026777	0.119139022925091	0.349320447620288	0.55248459603947	0.819592719463998	ENSG00000196976	pericyte	FALSE	LAGE3	L antigen family member 3
10895	3.45298976610592	-0.137980533241392	0.284291701858625	0.464711490270502	0.759182137570621	ENSG00000130830	pericyte	FALSE	MPP1	MAGUK p55 scaffold protein 1
10896	29.0235377509449	0.036299609429446	0.255766783483051	0.852184477563666	0.96318358017938	ENSG00000155962	pericyte	FALSE	CLIC2	chloride intracellular channel 2
10897	6.44573391795327	0.206492062342316	0.337905147780644	0.278194402650173	0.595275917570763	ENSG00000091879	pericyte	FALSE	ANGPT2	angiopoietin 2
10898	13.3923425759479	-0.0958778357239253	0.290732513370997	0.60870958884307	0.847967860630356	ENSG00000155189	pericyte	FALSE	AGPAT5	1-acylglycerol-3-phosphate O-acyltransferase 5
10899	40.8680726855532	0.182595449672995	0.205520388528493	0.289196176954794	0.606576727087386	ENSG00000164733	pericyte	FALSE	CTSB	cathepsin B
10900	452.407840479115	-0.0858807960711632	0.1945053531228	0.606391491806294	0.845531798434128	ENSG00000164741	pericyte	FALSE	DLC1	DLC1 Rho GTPase activating protein
10901	131.246514036351	0.0859345756971746	0.31427010333315	0.647854993050984	0.873302676998232	ENSG00000003989	pericyte	FALSE	SLC7A2	solute carrier family 7 member 2
10902	3.46973460385577	-1.02628860454669	0.43317913269399	0.00181555511457824	0.0272333267186737	ENSG00000104213	pericyte	TRUE	PDGFRL	platelet derived growth factor receptor like
10903	100.917811406087	0.0201588444457354	0.217241760962337	0.910141823274788	0.97775569101992	ENSG00000129422	pericyte	FALSE	MTUS1	microtubule associated scaffold protein 1
10904	226.576269403606	-0.397273378226741	0.277586789828398	0.0672692751291685	0.27519248916478	ENSG00000156011	pericyte	FALSE	PSD3	pleckstrin and Sec7 domain containing 3
10905	24.5707078400765	-0.216935821726099	0.259314919692309	0.276758374393584	0.595275917570763	ENSG00000147408	pericyte	FALSE	CSGALNACT1	chondroitin sulfate N-acetylgalactosaminyltransferase 1
10906	216.402563971752	-0.246930875199875	0.375883292311872	0.230722721100549	0.542984533810326	ENSG00000175445	pericyte	FALSE	LPL	lipoprotein lipase
10907	45.323636269716	-0.086926499894069	0.296759844806063	0.640097367728821	0.868870741386928	ENSG00000104635	pericyte	FALSE	SLC39A14	solute carrier family 39 member 14
10908	2.73494064076704	0.0284684534823473	0.31122696386177	0.928906333158823	0.978609694336003	ENSG00000179388	pericyte	FALSE	EGR3	early growth response 3
10909	231.193236039861	0.488613160997141	0.391143930188273	0.036963370318413	0.1867027378328	ENSG00000134013	pericyte	FALSE	LOXL2	lysyl oxidase like 2
10910	31.2388539148376	-1.37315860721181	0.345706214749313	1.3361278918443e-05	0.000807085191811869	ENSG00000147454	pericyte	FALSE	SLC25A37	solute carrier family 25 member 37
10911	2.8818552815752	-0.144891562921234	0.388342085107805	0.186099282490826	0.488264018549251	ENSG00000159167	pericyte	FALSE	STC1	stanniocalcin 1
10912	5.32601719210676	0.50259635309517	0.520837747623715	0.0493736907536121	0.226296082620722	ENSG00000042980	pericyte	FALSE	ADAM28	ADAM metallopeptidase domain 28
10913	19.8713202790542	0.497620012185472	0.893080952517003	0.0153851699566603	0.11238037431934	ENSG00000134028	pericyte	FALSE	ADAMDEC1	ADAM like decysin 1
10914	382.003232525863	-0.629142448264242	0.308746611405415	0.01101346347654	0.0918819846216965	ENSG00000104765	pericyte	FALSE	BNIP3L	BCL2 interacting protein 3 like
10915	522.534745424686	-0.342006901702176	0.156508467696183	0.0174630738808478	0.120058632930829	ENSG00000092964	pericyte	FALSE	DPYSL2	dihydropyrimidinase like 2
10916	18.666138628961	-0.144671560309039	0.305756819896656	0.476262181523023	0.764612699065836	ENSG00000120875	pericyte	FALSE	DUSP4	dual specificity phosphatase 4
10917	72.575260933447	-0.589050720559665	0.216006594916489	0.00184327777141344	0.0273726749054896	ENSG00000133872	pericyte	FALSE	SARAF	store-operated calcium entry associated regulatory factor
10918	0.85572688398907	0.0400011026694748	0.364986188115746	0.917626651785938	0.978333193156893	ENSG00000104660	pericyte	FALSE	LEPROTL1	leptin receptor overlapping transcript like 1
10919	0.0688136788482664	-0.00287359639990345	0.376170243162914	0.881931616507899	0.973007764126471	ENSG00000271869	pericyte	FALSE	NA	NA
10920	151.554165827004	-0.335736173852769	0.259426744894998	0.10237780794202	0.351110957953579	ENSG00000157110	pericyte	FALSE	RBPMS	RNA binding protein, mRNA processing factor
10921	0.770409564761453	0.0397850756370422	0.3527614414542	0.935701142677185	0.979282412110015	ENSG00000157168	pericyte	FALSE	NRG1	neuregulin 1
10922	8.33316325351853	-0.573800094119629	0.240500411664471	0.00419761786222574	0.0451700183000378	ENSG00000156675	pericyte	FALSE	RAB11FIP1	RAB11 family interacting protein 1
10923	9.19260419735916	0.843710624989553	0.75322064709092	0.0150309435687016	0.110499758413475	ENSG00000187840	pericyte	FALSE	EIF4EBP1	eukaryotic translation initiation factor 4E binding protein 1
10924	607.905527676938	-0.328474097442121	0.186372880888678	0.0467450108084057	0.218753489387671	ENSG00000077782	pericyte	FALSE	FGFR1	fibroblast growth factor receptor 1
10925	27.944597985216	-0.384914353445987	0.199906930112655	0.0272365580510754	0.15437514773224	ENSG00000169499	pericyte	FALSE	PLEKHA2	pleckstrin homology domain containing A2
10926	14.4326740598818	-0.19793257894578	0.366237577284938	0.293893804060856	0.611249718529931	ENSG00000176907	pericyte	FALSE	TCIM	transcriptional and immune response regulator
10927	1.75184261860321	0.167129243783923	0.379008946016971	0.418977722020348	0.726848034112403	ENSG00000104368	pericyte	FALSE	PLAT	plasminogen activator, tissue type
10928	50.1199926560222	0.48398322052321	0.328095840407512	0.0336366071885455	0.175881555193627	ENSG00000221869	pericyte	FALSE	CEBPD	CCAAT enhancer binding protein delta
10929	71.082149644154	0.500078742557461	0.356495285661502	0.0321258751586584	0.173116645799694	ENSG00000019549	pericyte	FALSE	SNAI2	snail family transcriptional repressor 2
10930	13.127026376378	0.58311378625364	0.770683239855605	0.026520655620372	0.151473744600971	ENSG00000169122	pericyte	FALSE	FAM110B	family with sequence similarity 110 member B
10931	124.29094293826	-0.173557377195478	0.187725698925436	0.291470149576132	0.609591892806844	ENSG00000137575	pericyte	FALSE	SDCBP	syndecan binding protein
10932	43.0720627080359	0.159081046312654	0.237826572837258	0.383010524251976	0.700456439056877	ENSG00000172817	pericyte	FALSE	CYP7B1	cytochrome P450 family 7 subfamily B member 1
10933	17.328134605925	-0.109375158529274	0.205406468278245	0.527698379024147	0.799624584541692	ENSG00000205268	pericyte	FALSE	PDE7A	phosphodiesterase 7A
10934	21.5729486681547	0.0739436972277257	0.343900583292409	0.626134572414528	0.860278377819225	ENSG00000178860	pericyte	FALSE	MSC	musculin
10935	1.17124701110319	-0.23929387176129	0.415862754049167	0.134914996038371	0.414148883366944	ENSG00000164683	pericyte	FALSE	HEY1	hes related family bHLH transcription factor with YRPW motif 1
10936	43.3579969044038	0.27638913021967	0.30115490647743	0.181169453679274	0.478712880273527	ENSG00000205189	pericyte	FALSE	ZBTB10	zinc finger and BTB domain containing 10
10937	27.7044758366222	0.300432078942309	0.287335205530035	0.14093165932104	0.424253115452237	ENSG00000076641	pericyte	FALSE	PAG1	phosphoprotein membrane anchor with glycosphingolipid microdomains 1
10938	0.89835632786511	0.179299444879265	0.386722953305303	0.39529868464955	0.705087333810668	ENSG00000104267	pericyte	FALSE	CA2	carbonic anhydrase 2
10939	72.2882480045906	-0.716334222514271	0.271893028561388	0.00205182023971827	0.029297625538285	ENSG00000079102	pericyte	FALSE	RUNX1T1	RUNX1 partner transcriptional co-repressor 1
10940	73.7086092579987	0.0952308709733022	0.294668153036245	0.610151122026018	0.848545365793266	ENSG00000164949	pericyte	FALSE	GEM	GTP binding protein overexpressed in skeletal muscle
10941	5.08034636549853	-0.244109690358279	0.304725365209358	0.232258035717445	0.543996703691741	ENSG00000164938	pericyte	FALSE	TP53INP1	tumor protein p53 inducible nuclear protein 1
10942	44.4255436403492	-0.901056360018751	0.404176921594466	0.00391607881000089	0.0437246393447468	ENSG00000169439	pericyte	FALSE	SDC2	syndecan 2
10943	7.89337978640623	-1.56425904341207	0.40945146922293	1.56054880618674e-05	0.000832336011388239	ENSG00000164920	pericyte	TRUE	OSR2	odd-skipped related transciption factor 2
10944	164.641334913899	0.083478189914702	0.22006728910874	0.641213398503172	0.86959077331252	ENSG00000155090	pericyte	FALSE	KLF10	KLF transcription factor 10
10945	1.62260167662845	0.167230828936589	0.373305734509642	0.405990279574794	0.716879387834209	ENSG00000164929	pericyte	FALSE	BAALC	BAALC binder of MAP3K1 and KLF4
10946	0.514588259155394	0.197739781368301	0.437943789696211	0.229067165382776	0.542527496959207	ENSG00000164761	pericyte	FALSE	TNFRSF11B	TNF receptor superfamily member 11b
10947	22.2740633982654	0.158315356545923	0.289583365809278	0.416688402384274	0.724569411640102	ENSG00000136960	pericyte	FALSE	ENPP2	ectonucleotide pyrophosphatase/phosphodiesterase 2
10948	23.1359640693256	0.0501206464391254	0.204182723974279	0.789458906106724	0.941327745607499	ENSG00000187955	pericyte	FALSE	COL14A1	collagen type XIV alpha 1 chain
10949	40.9927824031787	-0.730191100308437	0.413105028014152	0.0148544794303431	0.109745780865968	ENSG00000170961	pericyte	FALSE	HAS2	hyaluronan synthase 2
10950	10.1645708557052	0.837563743205561	0.488237821801845	0.00772508000479082	0.0721163523767187	ENSG00000156804	pericyte	FALSE	FBXO32	F-box protein 32
10951	15.9321527613151	-0.16718963637284	0.259303886180715	0.392178440038381	0.705087333810668	ENSG00000170873	pericyte	FALSE	MTSS1	MTSS I-BAR domain containing 1
10952	21.0729589551191	-0.172337177771403	0.269014215843796	0.385829922123816	0.70301525687591	ENSG00000104549	pericyte	FALSE	SQLE	squalene epoxidase
10953	10.738905168475	-0.194552609312155	0.301306993004864	0.35306599529706	0.671552828263565	ENSG00000173334	pericyte	FALSE	TRIB1	tribbles pseudokinase 1
10954	1.04184050501574	0.00437966612776601	0.375347397172563	0.672104314730885	0.887177695444768	ENSG00000168672	pericyte	FALSE	LRATD2	LRAT domain containing 2
10955	88.988223641116	-0.162500487706279	0.299997005729315	0.395058140105506	0.705087333810668	ENSG00000136997	pericyte	FALSE	MYC	MYC proto-oncogene, bHLH transcription factor
10956	279.473503843377	0.119578907949627	0.221931380620248	0.501023850737114	0.778264035925328	ENSG00000104419	pericyte	FALSE	NDRG1	N-myc downstream regulated 1
10957	26.011869294951	0.838546591347598	0.617717344561727	0.0100141029432941	0.0852315236746338	ENSG00000008513	pericyte	FALSE	ST3GAL1	ST3 beta-galactoside alpha-2,3-sialyltransferase 1
10958	98.3242029454203	1.67748200129431	0.490125521246032	1.44713659259295e-05	0.000826537630769436	ENSG00000184489	pericyte	TRUE	PTP4A3	protein tyrosine phosphatase 4A3
10959	3.30056976131836	-0.10539918372233	0.366800789419332	0.353242267745002	0.671552828263565	ENSG00000198576	pericyte	FALSE	ARC	activity regulated cytoskeleton associated protein
10960	9.12610176430894	0.133003100437659	0.348246364230709	0.49562217680404	0.773801046013796	ENSG00000160932	pericyte	FALSE	LY6E	lymphocyte antigen 6 family member E
10961	13.2547814488748	0.057110242325134	0.216144237006308	0.747868584456386	0.92434542121754	ENSG00000107099	pericyte	FALSE	DOCK8	dedicator of cytokinesis 8
10962	0.513568523932868	0.117355254721496	0.381238282202428	0.619504344280791	0.855302296278663	ENSG00000120217	pericyte	FALSE	CD274	CD274 molecule
10963	77.9779715437355	0.132495269105825	0.306022123518271	0.484660606548367	0.769698991602166	ENSG00000137033	pericyte	FALSE	IL33	interleukin 33
10964	19.9599109626222	-0.0242160484819992	0.200233454297592	0.884449509863187	0.973050398414316	ENSG00000147854	pericyte	FALSE	UHRF2	ubiquitin like with PHD and ring finger domains 2
10965	74.6949435341686	-0.0523436701462586	0.317616799221009	0.766923011232515	0.932744202850356	ENSG00000153714	pericyte	FALSE	LURAP1L	leucine rich adaptor protein 1 like
10966	44.549283356126	-0.676254788138895	0.224555476653508	0.000664178746492595	0.0145044917432574	ENSG00000164985	pericyte	FALSE	PSIP1	PC4 and SRSF1 interacting protein 1
10967	252.98406301723	-0.00856173077909103	0.295655785522132	0.957893319409741	0.985773790244951	ENSG00000147872	pericyte	FALSE	PLIN2	perilipin 2
10968	0.770320764385981	-0.0154996884596137	0.363643292575402	0.865604413500748	0.967893610235373	ENSG00000147889	pericyte	FALSE	CDKN2A	cyclin dependent kinase inhibitor 2A
10969	1.98235091195218	0.0609756236161423	0.330026217408326	0.85424247771367	0.963943829334955	ENSG00000147883	pericyte	FALSE	CDKN2B	cyclin dependent kinase inhibitor 2B
10970	0.0628618454107837	0.0128914102515992	0.375674856086595	0.929774318115666	0.978609694336003	ENSG00000165272	pericyte	FALSE	AQP3	aquaporin 3 (Gill blood group)
10971	2.24269711455913	-0.20616644526939	0.321566828712725	0.278123534850674	0.595275917570763	ENSG00000137070	pericyte	FALSE	IL11RA	interleukin 11 receptor subunit alpha
10972	916.718707129436	1.7767511870511	0.667886654790398	9.63025896195499e-05	0.00332579873453562	ENSG00000172724	pericyte	FALSE	CCL19	C-C motif chemokine ligand 19
10973	2.80301169536271	0.0804625375431808	0.386608424803849	1.8377321350442e-26	6.82258055135159e-24	ENSG00000107159	pericyte	FALSE	CA9	carbonic anhydrase 9
10974	1447.3720940456	-0.0910259204836908	0.26992990573981	0.636685558920002	0.865822394685167	ENSG00000198467	pericyte	FALSE	TPM2	tropomyosin 2
10975	3.30184264760378	0.187287733694043	0.32936409449473	0.381437456644158	0.699859695138184	ENSG00000122694	pericyte	FALSE	GLIPR2	GLI pathogenesis related 2
10976	4.93888480871199	-1.34949624500255	0.472415751863911	0.000527351314395316	0.0130519450312841	ENSG00000165072	pericyte	FALSE	MAMDC2	MAM domain containing 2
10977	77.5378376387555	-0.347867496340064	0.306066907612963	0.110228814817492	0.3656066557883	ENSG00000119138	pericyte	FALSE	KLF9	KLF transcription factor 9
10978	22.7581088862211	0.142622946278878	0.238514420469476	0.443761916837067	0.746534538216718	ENSG00000135048	pericyte	FALSE	CEMIP2	cell migration inducing hyaluronidase 2
10979	27.60069805436	-0.452837494287141	0.30200413188921	0.0460681135716291	0.217932120384222	ENSG00000135046	pericyte	FALSE	ANXA1	annexin A1
10980	6.0604280809069	0.16588123175527	0.283945816950634	0.415283062727361	0.722972272157246	ENSG00000148019	pericyte	FALSE	CEP78	centrosomal protein 78
10981	51.5004712348721	-0.123357723483427	0.244080157268456	0.512474306118533	0.787809880523831	ENSG00000148053	pericyte	FALSE	NTRK2	neurotrophic receptor tyrosine kinase 2
10982	0.786947683623713	0.0809663936707753	0.3604342356696	0.780182812044393	0.937355563014501	ENSG00000180447	pericyte	FALSE	GAS1	growth arrest specific 1
10983	45.9359123702076	0.132227947458598	0.29282694983366	0.490939412543784	0.770117961842439	ENSG00000135047	pericyte	FALSE	CTSL	cathepsin L
10984	4.47975244917913	0.0530509383810677	0.343640095607632	0.809068360613393	0.949775901589636	ENSG00000123975	pericyte	FALSE	CKS2	CDC28 protein kinase regulatory subunit 2
10985	3.86580528122987	0.146001591356872	0.283914247286067	0.471817702726479	0.763299650207754	ENSG00000187764	pericyte	FALSE	SEMA4D	semaphorin 4D
10986	8.7077313113528	-0.0244066623026583	0.336466925937832	0.852920140024164	0.96318358017938	ENSG00000130222	pericyte	FALSE	GADD45G	growth arrest and DNA damage inducible gamma
10987	2.14753362139501	0.116421495599162	0.367499937219231	0.537592086209468	0.808839157062878	ENSG00000106819	pericyte	FALSE	ASPN	asporin
10988	7.4756502279182	-0.628186133164674	0.38330560287592	0.0168623939892264	0.118800749258664	ENSG00000106823	pericyte	FALSE	ECM2	extracellular matrix protein 2
10989	27.1949551263076	-0.294158544296982	0.215243505770672	0.102180087686473	0.351110957953579	ENSG00000127081	pericyte	FALSE	ZNF484	zinc finger protein 484
10990	0.0603541832113555	-0.0334983373361516	0.374694725317024	0.729651758466914	0.915546072846988	ENSG00000127084	pericyte	FALSE	FGD3	FYVE, RhoGEF and PH domain containing 3
10991	59.1333296234219	0.17099171015933	0.267528765474205	0.37976124170625	0.698094803337095	ENSG00000131669	pericyte	FALSE	NINJ1	ninjurin 1
10992	202.457545201492	0.210980739850338	0.208027215550036	0.220755198946956	0.535939639718644	ENSG00000148120	pericyte	FALSE	AOPEP	aminopeptidase O (putative)
10993	2.08392044590567	-0.300885125686008	0.431935275740781	0.121698498752663	0.388559328460315	ENSG00000136943	pericyte	FALSE	CTSV	cathepsin V
10994	69.2817754303662	0.152448049074234	0.31905488534945	0.409715036154507	0.719531398421649	ENSG00000136842	pericyte	FALSE	TMOD1	tropomodulin 1
10995	2.1628531942798	0.468039712254674	0.530179922603952	0.100445519421911	0.349230159847587	ENSG00000106785	pericyte	FALSE	TRIM14	tripartite motif containing 14
10996	98.3781555467495	0.36965991147697	0.221137946803543	0.0422376566881066	0.206325395334995	ENSG00000204291	pericyte	FALSE	COL15A1	collagen type XV alpha 1 chain
10997	20.5118119762881	0.0756950500743066	0.330718216009738	0.645077803637266	0.872441291804499	ENSG00000119508	pericyte	FALSE	NR4A3	nuclear receptor subfamily 4 group A member 3
10998	279.89643082098	0.03594319055021	0.218047465964926	0.840947258763302	0.962637220735472	ENSG00000165029	pericyte	FALSE	ABCA1	ATP binding cassette subfamily A member 1
10999	30.6620195004108	-0.5065834183825	0.289547769482901	0.0250760731713325	0.147185646875212	ENSG00000136826	pericyte	FALSE	KLF4	KLF transcription factor 4
11000	21.7025624508919	0.28452041467692	0.32523843999382	0.168146677333163	0.464122334274623	ENSG00000119326	pericyte	FALSE	CTNNAL1	catenin alpha like 1
11001	1.95786691187371	-0.165755491878594	0.321055957661603	0.345576067052125	0.665689794964293	ENSG00000165124	pericyte	FALSE	SVEP1	sushi, von Willebrand factor type A, EGF and pentraxin domain containing 1
11002	13.9394958836753	-0.188648349321382	0.236544065802145	0.318365421342131	0.635447111146592	ENSG00000198121	pericyte	FALSE	LPAR1	lysophosphatidic acid receptor 1
11003	117.832918276553	-0.128772860859725	0.256941505591209	0.503685876052	0.781581531804828	ENSG00000106853	pericyte	FALSE	PTGR1	prostaglandin reductase 1
11004	89.2558017405926	0.0538004735373075	0.211766876609222	0.758705777221448	0.927955654770389	ENSG00000148154	pericyte	FALSE	UGCG	UDP-glucose ceramide glucosyltransferase
11005	19.2854719055912	0.616209385780003	0.369612305279312	0.0171205706993474	0.118800749258664	ENSG00000138835	pericyte	FALSE	RGS3	regulator of G protein signaling 3
11006	35.9413946702882	0.468815065470401	0.243200160750122	0.0166389833678968	0.118792741833301	ENSG00000106948	pericyte	FALSE	AKNA	AT-hook transcription factor
11007	6.72246551820675	0.309039491917259	0.371888945897634	0.143672305705399	0.430402895483708	ENSG00000095397	pericyte	FALSE	WHRN	whirlin
11008	2990.60756395998	1.1134845648864	0.381133449059296	0.000164033284924566	0.00507477975235375	ENSG00000041982	pericyte	FALSE	TNC	tenascin C
11009	26.523979835867	0.916834273909079	0.445458565244767	0.00234099005427541	0.0314411742979324	ENSG00000182752	pericyte	FALSE	PAPPA	pappalysin 1
11010	58.1168737804169	0.239973093409822	0.276679234955715	0.224040002629548	0.538645800739251	ENSG00000056558	pericyte	FALSE	TRAF1	TNF receptor associated factor 1
11011	29.6733450100946	0.0101729019798738	0.162974017141443	0.946027350209967	0.980854017943206	ENSG00000119397	pericyte	FALSE	CNTRL	centriolin
11012	253.585034689545	-0.915881015933036	0.305643084012007	0.000517087520210885	0.0130519450312841	ENSG00000148180	pericyte	FALSE	GSN	gelsolin
11013	206.773929211528	0.182680608695515	0.230332163956032	0.316450690619582	0.634556759345702	ENSG00000148175	pericyte	FALSE	STOM	stomatin
11014	273.323130698488	0.62581454223998	0.32879863676903	0.00857062920067663	0.0776060022134439	ENSG00000185585	pericyte	FALSE	OLFML2A	olfactomedin like 2A
11015	371.525553762502	0.104113194656303	0.253224536390944	0.579472495267138	0.832666913944038	ENSG00000044574	pericyte	FALSE	HSPA5	heat shock protein family A (Hsp70) member 5
11016	2.88367138295888	0.0789997245609273	0.288160987417064	0.698901841861804	0.897034775423317	ENSG00000196814	pericyte	FALSE	MVB12B	multivesicular body subunit 12B
11017	114.9563613305	-0.309406485193736	0.258678790919637	0.132349949970561	0.408683862550157	ENSG00000136859	pericyte	FALSE	ANGPTL2	angiopoietin like 2
11018	80.4571023391748	0.104153979848455	0.18390285337134	0.514446151011902	0.789207163484168	ENSG00000106991	pericyte	FALSE	ENG	endoglin
11019	0.987638545093449	0.0397180395378883	0.361336362124723	0.961992963487495	0.98598711209945	ENSG00000106992	pericyte	FALSE	AK1	adenylate kinase 1
11020	10.6924929920872	0.123154743608866	0.250941272705215	0.518383493960917	0.792080637817552	ENSG00000167123	pericyte	FALSE	CERCAM	cerebral endothelial cell adhesion molecule
11021	38.2717137273613	1.58723775234828	0.488846899631328	4.40419714388219e-05	0.00181673132185141	ENSG00000188483	pericyte	TRUE	IER5L	immediate early response 5 like
11022	44.2884369375361	0.366917784725481	0.506398888558204	0.0758120227286816	0.297832946434106	ENSG00000148344	pericyte	FALSE	PTGES	prostaglandin E synthase
11023	16.7249007109542	0.0466826777617866	0.208539777082419	0.788278974481126	0.941327745607499	ENSG00000136878	pericyte	FALSE	USP20	ubiquitin specific peptidase 20
11024	146.417959632454	-0.308303375381172	0.155721423594389	0.0321752149769127	0.173116645799694	ENSG00000187239	pericyte	FALSE	FNBP1	formin binding protein 1
11025	70.9235269811527	-0.0932587887513028	0.296704738255791	0.665736578635223	0.885135066577118	ENSG00000130707	pericyte	FALSE	ASS1	argininosuccinate synthase 1
11026	33.4699321401611	-0.152493364362887	0.178523072156506	0.33933015588896	0.660426319128578	ENSG00000107263	pericyte	FALSE	RAPGEF1	Rap guanine nucleotide exchange factor 1
11027	269.842185503061	0.388843383549245	0.184494760805417	0.0147914132122396	0.109745780865968	ENSG00000130635	pericyte	FALSE	COL5A1	collagen type V alpha 1 chain
11028	7.61559796834419	-0.0641675879758659	0.264057642887097	0.72718829942532	0.915147986988644	ENSG00000172889	pericyte	FALSE	EGFL7	EGF like domain multiple 7
11029	12.3021582137237	0.120653063375923	0.288267986371283	0.525072513927024	0.797272682189806	ENSG00000107281	pericyte	FALSE	NPDC1	neural proliferation, differentiation and control 1
11030	31.0769848695991	0.0815637148108247	0.278595309656839	0.668326089976321	0.885135066577118	ENSG00000142102	pericyte	FALSE	PGGHG	protein-glucosylgalactosylhydroxylysine glucosidase
11031	159.453354652233	-0.61678699187851	0.240255793898077	0.00325997110868384	0.038728456771164	ENSG00000185201	pericyte	FALSE	IFITM2	interferon induced transmembrane protein 2
11032	52.7748783525176	0.430450752086665	0.355610849191612	0.0574730125603073	0.248102975732722	ENSG00000185885	pericyte	FALSE	IFITM1	interferon induced transmembrane protein 1
11033	434.412116897938	0.377119079506587	0.260651560819967	0.057199764502534	0.247643295295228	ENSG00000142089	pericyte	FALSE	IFITM3	interferon induced transmembrane protein 3
11034	36.741621270702	-0.389380937739234	0.316303720179089	0.0890276487719609	0.330515146065905	ENSG00000177156	pericyte	FALSE	TALDO1	transaldolase 1
11035	12.2819703295044	0.105946866639002	0.240267662736795	0.572686372516937	0.831318927847166	ENSG00000214063	pericyte	FALSE	TSPAN4	tetraspanin 4
11036	112.913669570648	0.201507381232589	0.251843353883888	0.285971607856312	0.602616324514522	ENSG00000117984	pericyte	FALSE	CTSD	cathepsin D
11037	10.6990736614483	0.196765993796515	0.373611874058946	0.277137413999243	0.595275917570763	ENSG00000167244	pericyte	FALSE	IGF2	insulin like growth factor 2
11038	7.06523328393516	0.0814347689091705	0.308584475656013	0.665221309032507	0.885135066577118	ENSG00000269821	pericyte	FALSE	KCNQ1OT1	KCNQ1 opposite strand/antisense transcript 1
11039	15.8850595890303	-0.125435437425143	0.309657887765774	0.500891364629334	0.778264035925328	ENSG00000129757	pericyte	FALSE	CDKN1C	cyclin dependent kinase inhibitor 1C
11040	4.42867917503732	0.332101414139109	0.540245270256269	0.0772002130098057	0.302486322742906	ENSG00000181649	pericyte	FALSE	PHLDA2	pleckstrin homology like domain family A member 2
11041	4.25606603231914	0.646907968767254	0.491350817064575	0.0367058854755336	0.186034948570537	ENSG00000132274	pericyte	FALSE	TRIM22	tripartite motif containing 22
11042	6.81114965738261	-0.00483700743018027	0.3090077616396	0.953715060334746	0.984202129671367	ENSG00000170955	pericyte	FALSE	CAVIN3	caveolae associated protein 3
11043	139.351162635281	0.299190757354064	0.23784076606158	0.11069073145461	0.366092953697317	ENSG00000166444	pericyte	FALSE	DENND2B	DENN domain containing 2B
11044	24.1893351994973	0.132875090116838	0.351796860991122	0.436038332743644	0.740866045908823	ENSG00000148926	pericyte	FALSE	ADM	adrenomedullin
11045	6.19747804748699	0.508393600148797	0.437428925412642	0.0538690833111781	0.236887097110113	ENSG00000050165	pericyte	FALSE	DKK3	dickkopf WNT signaling pathway inhibitor 3
11046	34.0821750911631	-0.106874979625973	0.256108878115576	0.579692135127914	0.832666913944038	ENSG00000262655	pericyte	FALSE	SPON1	spondin 1
11047	4.39414535072833	0.0469458845859099	0.339649301339706	0.879476181972081	0.97246621759385	ENSG00000152270	pericyte	FALSE	PDE3B	phosphodiesterase 3B
11048	17.432463203595	-0.275199281721929	0.362485930176979	0.192790598854353	0.498770103307865	ENSG00000109854	pericyte	FALSE	HTATIP2	HIV-1 Tat interactive protein 2
11049	77.3660481660948	0.500919860310063	0.440319782421221	0.0464721955141589	0.218389906134576	ENSG00000085063	pericyte	FALSE	CD59	CD59 molecule (CD59 blood group)
11050	741.417668559831	-0.511153929644306	0.165002543337224	0.000798449523863148	0.0159650774610919	ENSG00000026508	pericyte	FALSE	CD44	CD44 molecule (Indian blood group)
11051	4.28912410180393	0.18219458621667	0.40069408656742	0.248533099829587	0.556669160251791	ENSG00000110436	pericyte	FALSE	SLC1A2	solute carrier family 1 member 2
11052	474.264694145278	0.103038830637125	0.297951910874979	0.581465043609406	0.832666913944038	ENSG00000187479	pericyte	FALSE	C11orf96	chromosome 11 open reading frame 96
11053	39.7337558243606	0.149452953723727	0.25861209452865	0.426557912004657	0.730609572464724	ENSG00000085117	pericyte	FALSE	CD82	CD82 molecule
11054	60.6363301328821	-0.056371004000086	0.261642309915919	0.766445555662052	0.932744202850356	ENSG00000157613	pericyte	FALSE	CREB3L1	cAMP responsive element binding protein 3 like 1
11055	37.0102854363319	0.997678555557508	0.489845715372449	0.00239214505216202	0.0314411742979324	ENSG00000110492	pericyte	FALSE	MDK	midkine
11056	18.9490233330779	0.0881277808698908	0.289614085319143	0.635140949859763	0.86451357519867	ENSG00000025434	pericyte	FALSE	NR1H3	nuclear receptor subfamily 1 group H member 3
11057	0.718933110790747	0.0750375253410274	0.344335555533612	0.77532585316772	0.937344265303932	ENSG00000149177	pericyte	FALSE	PTPRJ	protein tyrosine phosphatase receptor type J
11058	14.6233079594407	0.0593924072456689	0.293003145457062	0.748077804618758	0.92434542121754	ENSG00000134817	pericyte	FALSE	APLNR	apelin receptor
11059	39.796491815923	-0.515461843379381	0.357821653069936	0.046228025536047	0.217932120384222	ENSG00000134802	pericyte	FALSE	SLC43A3	solute carrier family 43 member 3
11060	584.605119690083	0.0755355486051763	0.232882345685336	0.679720814501422	0.889835045639904	ENSG00000149131	pericyte	FALSE	SERPING1	serpin family G member 1
11061	0.505653777777592	0.0111079818345854	0.348049645321055	0.864549247922132	0.967893610235373	ENSG00000110031	pericyte	FALSE	LPXN	leupaxin
11062	1.54700306189125	0.147561990509898	0.355325029626565	0.491622272572438	0.770117961842439	ENSG00000162144	pericyte	FALSE	CYB561A3	cytochrome b561 family member A3
11063	11.2065626490577	0.376558631457646	0.332395472399886	0.0921330362408503	0.337312240578864	ENSG00000167995	pericyte	FALSE	BEST1	bestrophin 1
11064	0.365651734918819	0.0987259933841709	0.375878263307865	0.687000919481319	0.891731337409909	ENSG00000133321	pericyte	FALSE	PLAAT4	phospholipase A and acyltransferase 4
11065	9.23110480141603	-0.791241017197492	0.588850976061213	0.0215522828067894	0.135352555142752	ENSG00000176485	pericyte	FALSE	PLAAT3	phospholipase A and acyltransferase 3
11066	7.2911647947551	0.0363413053999951	0.239517159966951	0.845698013419971	0.96318358017938	ENSG00000149781	pericyte	FALSE	FERMT3	FERM domain containing kindlin 3
11067	1.20151062727522	0.220798081011914	0.390656081134039	0.325132174092894	0.642904498705656	ENSG00000168071	pericyte	FALSE	CCDC88B	coiled-coil domain containing 88B
11068	8.78318169977844	0.302551672030704	0.349843155079797	0.163084166626818	0.455225540302302	ENSG00000068831	pericyte	FALSE	RASGRP2	RAS guanyl releasing protein 2
11069	1.22485654581	0.0309434700791398	0.325215583026348	0.98729558416312	0.993315679188505	ENSG00000168067	pericyte	FALSE	MAP4K2	mitogen-activated protein kinase kinase kinase kinase 2
11070	0.41064805333354	0.00384349796788491	0.375503420487741	0.76966882317349	0.933789381056072	ENSG00000149798	pericyte	FALSE	CDC42EP2	CDC42 effector protein 2
11071	31.9446200825259	0.501982645842981	0.302457139851147	0.0240551149215812	0.144622856917199	ENSG00000172638	pericyte	FALSE	EFEMP2	EGF containing fibulin extracellular matrix protein 2
11072	8.40752756544208	-0.232333624221972	0.398586407127103	0.221232996058942	0.535939639718644	ENSG00000175592	pericyte	FALSE	FOSL1	FOS like 1, AP-1 transcription factor subunit
11073	91.2994262585224	-1.04900373464011	0.282507170895788	3.91692303362035e-05	0.00166189448712178	ENSG00000174807	pericyte	TRUE	CD248	CD248 molecule
11074	19.9422319408148	-0.568571853570732	0.283876773887094	0.0118391807616197	0.0959468422507867	ENSG00000174080	pericyte	FALSE	CTSF	cathepsin F
11075	63.7336341219661	0.2841566047027	0.221644827034087	0.116911444342027	0.379898238179233	ENSG00000084207	pericyte	FALSE	GSTP1	glutathione S-transferase pi 1
11076	923.475994586927	-0.0310444257745549	0.362437585539715	0.754584205782071	0.926835992364392	ENSG00000069482	pericyte	FALSE	GAL	galanin and GMAP prepropeptide
11077	70.4270943969975	-0.586807276597764	0.438942055954576	0.0408647414337409	0.202280470097017	ENSG00000172935	pericyte	FALSE	MRGPRF	MAS related GPR family member F
11078	264.035786581034	0.753096424210082	0.27653483747744	0.00078673510530732	0.0159650774610919	ENSG00000110092	pericyte	FALSE	CCND1	cyclin D1
11079	0.180477998324102	-0.00314335213451718	0.3761693185182	0.870126578898467	0.967893610235373	ENSG00000254682	pericyte	FALSE	NA	NA
11080	0.329168175996874	0.155170892476577	0.4064756273352	0.478818019547492	0.766212024814683	ENSG00000137496	pericyte	FALSE	IL18BP	interleukin 18 binding protein
11081	138.937538892362	-0.269382515554412	0.279802150980001	0.194314637869608	0.500967425757582	ENSG00000186642	pericyte	FALSE	PDE2A	phosphodiesterase 2A
11082	3.94934501467143	0.091356163243059	0.280148489197514	0.667644098991901	0.885135066577118	ENSG00000175567	pericyte	FALSE	UCP2	uncoupling protein 2
11083	6.96323092168541	0.0767203541055626	0.279981632524107	0.687313262400734	0.891731337409909	ENSG00000165434	pericyte	FALSE	PGM2L1	phosphoglucomutase 2 like 1
11084	135.662160208515	-0.12655797654034	0.213783721375721	0.471724329973677	0.763299650207754	ENSG00000149257	pericyte	FALSE	SERPINH1	serpin family H member 1
11085	36.21082995845	0.0449667491230327	0.328177669888244	0.800375299674477	0.942889912835098	ENSG00000062282	pericyte	FALSE	DGAT2	diacylglycerol O-acyltransferase 2
11086	66.1332993191991	0.53299870057111	0.345668784720914	0.0244703209366827	0.145353706363895	ENSG00000137507	pericyte	FALSE	LRRC32	leucine rich repeat containing 32
11087	162.906518151634	-0.0398904058302288	0.259488146478275	0.833797183994896	0.960124400508718	ENSG00000182704	pericyte	FALSE	TSKU	tsukushi, small leucine rich proteoglycan
11088	23.8957381398262	-0.158032698853192	0.198834350833038	0.35098359961708	0.671552828263565	ENSG00000137509	pericyte	FALSE	PRCP	prolylcarboxypeptidase
11089	15.0708651323612	-0.197356313175799	0.260531948731623	0.315824530684246	0.634556759345702	ENSG00000137501	pericyte	FALSE	SYTL2	synaptotagmin like 2
11090	1.08445572132126	0.0180261892507473	0.340159360225629	0.964738356300299	0.98598711209945	ENSG00000123892	pericyte	FALSE	RAB38	RAB38, member RAS oncogene family
11091	199.58454658041	0.278148373935595	0.284021941648867	0.17767029120287	0.474285294455658	ENSG00000109861	pericyte	FALSE	CTSC	cathepsin C
11092	20.3959524801176	0.0457427017866899	0.251884393119062	0.827335373871551	0.959819408904673	ENSG00000149212	pericyte	FALSE	SESN3	sestrin 3
11093	64.3249585847105	0.434186544889505	0.380143019036863	0.0615483385059814	0.259011536839951	ENSG00000023445	pericyte	FALSE	BIRC3	baculoviral IAP repeat containing 3
11094	0.0624919449297303	0.0093255363843641	0.375932477686534	3.52638096900295e-05	0.0015401987467557	ENSG00000166670	pericyte	FALSE	MMP10	matrix metallopeptidase 10
11095	3.47893758283449	0.166329435326527	0.430112463106104	4.63049743999928e-52	6.87628869839893e-49	ENSG00000196611	pericyte	FALSE	MMP1	matrix metallopeptidase 1
11096	2.16744805592353	0.15467538016478	0.337920271872827	0.485143606828032	0.769698991602166	ENSG00000137752	pericyte	FALSE	CASP1	caspase 1
11097	0.208282623166041	0.0354243621704809	0.37516677324343	0.913230399626013	0.97775569101992	ENSG00000204397	pericyte	FALSE	CARD16	caspase recruitment domain family member 16
11098	128.234508364191	0.126628754094773	0.156644498041901	0.371232310453241	0.686525505632706	ENSG00000149311	pericyte	FALSE	ATM	ATM serine/threonine kinase
11099	35.5126646152258	-0.186118484081653	0.203662004509113	0.279857172578756	0.597320842093647	ENSG00000137710	pericyte	FALSE	RDX	radixin
11100	3.20204010491523	-2.01659577159108	0.444039028296777	8.93195552556137e-07	9.88216869597452e-05	ENSG00000204381	pericyte	FALSE	LAYN	layilin
11101	146.068353311853	-0.73973072872765	0.406679663677319	0.0129262188212551	0.0994582121739062	ENSG00000109846	pericyte	FALSE	CRYAB	crystallin alpha B
11102	1.00318082364909	-0.00360458017428018	0.376173004814495	1.88978044962407e-21	5.61264793538348e-19	ENSG00000170276	pericyte	FALSE	HSPB2	heat shock protein family B (small) member 2
11103	168.236948406206	-0.405823351206404	0.423419555993988	0.098237822171757	0.346695111199357	ENSG00000109906	pericyte	FALSE	ZBTB16	zinc finger and BTB domain containing 16
11104	28.0702447189207	0.161742696149912	0.321778783960298	0.389022209411225	0.705087333810668	ENSG00000166741	pericyte	FALSE	NNMT	nicotinamide N-methyltransferase
11105	37.0689924407842	-0.264008731254019	0.271823886945866	0.20332104842639	0.514816869084565	ENSG00000182985	pericyte	FALSE	CADM1	cell adhesion molecule 1
11106	273.889936471936	-0.700017081134695	0.338284645667008	0.00894536378880165	0.0794915448385648	ENSG00000149591	pericyte	FALSE	TAGLN	transgelin
11107	16.5276757655568	0.336855712414379	0.252496104054449	0.0915417666459853	0.337312240578864	ENSG00000160613	pericyte	FALSE	PCSK7	proprotein convertase subtilisin/kexin type 7
11108	0.504858430734551	-0.0386576817589045	0.363621502905292	0.593224174119679	0.83745091327257	ENSG00000137731	pericyte	FALSE	FXYD2	FXYD domain containing ion transport regulator 2
11109	91.2537642042874	-0.0657646759993706	0.285855075111337	0.730226993203177	0.915546072846988	ENSG00000137726	pericyte	FALSE	FXYD6	FXYD domain containing ion transport regulator 6
11110	16.5901190880215	0.221641999319595	0.386330550861127	0.227452622949874	0.542527496959207	ENSG00000188486	pericyte	FALSE	H2AX	H2A.X variant histone
11111	372.285738255688	-0.785524993270541	0.322610110295565	0.00322116888254305	0.0385760950852938	ENSG00000076706	pericyte	FALSE	MCAM	melanoma cell adhesion molecule
11112	12.5555211035831	0.951473259224021	0.425640711913777	0.00270346043061225	0.0334553228288265	ENSG00000154096	pericyte	FALSE	THY1	Thy-1 cell surface antigen
11113	7.09228588033528	-0.467729658725806	0.451413637190931	0.0630579293991773	0.262368652616853	ENSG00000109929	pericyte	FALSE	SC5D	sterol-C5-desaturase
11114	49.5644751501083	0.124717439498039	0.336493529017312	0.488584963030134	0.770117961842439	ENSG00000166250	pericyte	FALSE	CLMP	CXADR like membrane protein
11115	0.709853071335304	-0.089667582227936	0.373763199995779	0.386882407704069	0.70363068270197	ENSG00000154146	pericyte	FALSE	NRGN	neurogranin
11116	21.4970506969047	0.0846594747038949	0.239844356818769	0.653194843328267	0.877822934246585	ENSG00000149564	pericyte	FALSE	ESAM	endothelial cell adhesion molecule
11117	8.81263765010366	-0.218280412060865	0.27709293036621	0.282126900629956	0.59765827023607	ENSG00000149557	pericyte	FALSE	FEZ1	fasciculation and elongation protein zeta 1
11118	415.381288683213	-0.52333781614264	0.32369348775312	0.0330096736066484	0.174446139878551	ENSG00000064309	pericyte	FALSE	CDON	cell adhesion associated, oncogene regulated
11119	50.4550313245282	0.168492025843494	0.261837074140965	0.381741651893555	0.699859695138184	ENSG00000110080	pericyte	FALSE	ST3GAL4	ST3 beta-galactoside alpha-2,3-sialyltransferase 4
11120	73.2907054777735	0.173079606414636	0.241808293457691	0.352412481650732	0.671552828263565	ENSG00000134954	pericyte	FALSE	ETS1	ETS proto-oncogene 1, transcription factor
11121	12.9152239528488	0.085024803738582	0.216688752577889	0.634355530765054	0.86451357519867	ENSG00000151702	pericyte	FALSE	FLI1	Fli-1 proto-oncogene, ETS transcription factor
11122	156.380409385234	-1.225875567425	0.205221454008625	3.72616685761497e-10	7.90479683365461e-08	ENSG00000067082	pericyte	TRUE	KLF6	KLF transcription factor 6
11123	4.82329344300483	0.00194931355378998	0.323686103193039	0.904620971939264	0.975994295896186	ENSG00000187134	pericyte	FALSE	AKR1C1	aldo-keto reductase family 1 member C1
11124	5.5603716547229	-0.221182370771943	0.361567766606752	0.219083625257585	0.535939639718644	ENSG00000151632	pericyte	FALSE	AKR1C2	aldo-keto reductase family 1 member C2
11125	15.830356240943	-0.140115767900469	0.307501342036685	0.467832365420136	0.761766516062392	ENSG00000196139	pericyte	FALSE	AKR1C3	aldo-keto reductase family 1 member C3
11126	239.585937516026	0.0269851916818745	0.188666405145244	0.868625736661384	0.967893610235373	ENSG00000173848	pericyte	FALSE	NET1	neuroepithelial cell transforming 1
11127	25.3251974564297	0.520342604483083	0.380417755856264	0.0327183171512832	0.174446139878551	ENSG00000134470	pericyte	FALSE	IL15RA	interleukin 15 receptor subunit alpha
11128	24.2365333242233	2.01312921112972	0.482674559103697	9.31652267633961e-07	9.88216869597452e-05	ENSG00000198879	pericyte	TRUE	SFMBT2	Scm like with four mbt domains 2
11129	108.153507919673	-0.489139362363677	0.300943909030021	0.0359872548887781	0.184279563827019	ENSG00000123243	pericyte	FALSE	ITIH5	inter-alpha-trypsin inhibitor heavy chain 5
11130	16.9696134191734	-0.120052376560861	0.203862832809482	0.483594809559462	0.769639698886382	ENSG00000048740	pericyte	FALSE	CELF2	CUGBP Elav-like family member 2
11131	0.146199891132411	-0.00294709575583451	0.376169086564551	0.828903955861965	0.960124400508718	ENSG00000229124	pericyte	FALSE	VIM-AS1	VIM antisense RNA 1
11132	1367.54734442221	-0.357213768414925	0.170363873932233	0.0207614567657	0.133238446835559	ENSG00000026025	pericyte	FALSE	VIM	vimentin
11133	2.45372403972979	-0.0997896072936262	0.340564054585262	0.484069682666586	0.769639698886382	ENSG00000165996	pericyte	FALSE	HACD1	3-hydroxyacyl-CoA dehydratase 1
11134	24.3860261907176	-0.541254473555368	0.253809400466023	0.0104351263580664	0.0880463786461855	ENSG00000136738	pericyte	FALSE	STAM	signal transducing adaptor molecule
11135	10.6488173743	0.154948683078328	0.286072971757999	0.431659935064911	0.735108949049763	ENSG00000241058	pericyte	FALSE	NSUN6	NOP2/Sun RNA methyltransferase 6
11136	15.2876278126415	-0.757597467511674	0.23226176205639	0.000247905691756923	0.00698301678594513	ENSG00000150867	pericyte	FALSE	PIP4K2A	phosphatidylinositol-5-phosphate 4-kinase type 2 alpha
11137	29.0938120466085	-0.0133736309354111	0.248286937915404	0.938823204157209	0.979523562682946	ENSG00000107968	pericyte	FALSE	MAP3K8	mitogen-activated protein kinase kinase kinase 8
11138	136.076163232168	-0.554882390855157	0.191630765297149	0.00137393741703106	0.0224208468603421	ENSG00000148516	pericyte	FALSE	ZEB1	zinc finger E-box binding homeobox 1
11139	200.238074057578	0.00651552670742446	0.161815063483381	0.964986764346179	0.98598711209945	ENSG00000099250	pericyte	FALSE	NRP1	neuropilin 1
11140	12.5216622753394	0.241219402782974	0.346691749418505	0.246058354314757	0.556417802639519	ENSG00000095794	pericyte	FALSE	CREM	cAMP responsive element modulator
11141	261.635723424802	-0.316374988140768	0.236665427391497	0.105307440658777	0.356620790324737	ENSG00000107562	pericyte	FALSE	CXCL12	C-X-C motif chemokine ligand 12
11142	28.0740214816888	0.888871842777669	0.34450591014645	0.000969889914043434	0.0178081915812014	ENSG00000107551	pericyte	FALSE	RASSF4	Ras association domain family member 4
11143	10.3016543094453	-0.00685387346628578	0.270934557648112	0.970051966853398	0.98598711209945	ENSG00000165507	pericyte	FALSE	DEPP1	DEPP autophagy regulator 1
11144	9.41580884013357	0.0956760254634343	0.300908076240289	0.610266970146268	0.848545365793266	ENSG00000204161	pericyte	FALSE	TMEM273	transmembrane protein 273
11145	257.410101131173	-0.32230844482378	0.186265488521971	0.0516102499398324	0.232952040001979	ENSG00000150347	pericyte	FALSE	ARID5B	AT-rich interaction domain 5B
11146	13.9524911458458	0.219882985646319	0.356976951201722	0.257808168129425	0.571410641301785	ENSG00000122877	pericyte	FALSE	EGR2	early growth response 2
11147	8.38930628474452	-0.162212812174113	0.306287824600951	0.42205440818187	0.727315416392444	ENSG00000122862	pericyte	FALSE	SRGN	serglycin
11148	2.40764433184548	0.16848352329817	0.337215646328195	0.441346790962238	0.746534538216718	ENSG00000099282	pericyte	FALSE	TSPAN15	tetraspanin 15
11149	18.2916971972399	-0.241703824930958	0.259686250199861	0.22982228916583	0.542750212713953	ENSG00000107738	pericyte	FALSE	VSIR	V-set immunoregulatory receptor
11150	140.51459745278	0.0475182045142895	0.327957636247125	0.789827859277403	0.941327745607499	ENSG00000168209	pericyte	FALSE	DDIT4	DNA damage inducible transcript 4
11151	27.0504339081351	2.40632874664598	0.558114858592695	7.87382016970956e-07	9.74385246001557e-05	ENSG00000122861	pericyte	FALSE	PLAU	plasminogen activator, urokinase
11152	175.835360794284	-0.320126760114803	0.326485272998884	0.157358740250944	0.447076105457488	ENSG00000165655	pericyte	FALSE	ZNF503	zinc finger protein 503
11153	49.6762551621877	0.0553449746416664	0.309361070134833	0.753233852217432	0.926721019505291	ENSG00000108179	pericyte	FALSE	PPIF	peptidylprolyl isomerase F
11154	12.8158497820886	-0.284720831760284	0.273515192553648	0.17031774795155	0.465570158402743	ENSG00000189129	pericyte	FALSE	PLAC9	placenta associated 9
11155	35.1337102138129	0.0806595455452264	0.291475508050387	0.665298053514787	0.885135066577118	ENSG00000122378	pericyte	FALSE	PRXL2A	peroxiredoxin like 2A
11156	4.29668038659571	0.0451009626986635	0.305539625572485	0.840265669232715	0.962637220735472	ENSG00000173267	pericyte	FALSE	SNCG	synuclein gamma
11157	117.851633214098	-0.594953880967519	0.194526893182779	0.000653773324898449	0.0144903490667791	ENSG00000148672	pericyte	FALSE	GLUD1	glutamate dehydrogenase 1
11158	124.079717369254	0.14334142079629	0.263748259398212	0.452178396118664	0.749100693973943	ENSG00000198682	pericyte	FALSE	PAPSS2	3'-phosphoadenosine 5'-phosphosulfate synthase 2
11159	503.378199106204	-0.29826368446412	0.309081296659735	0.175803308124191	0.472949116964537	ENSG00000107796	pericyte	FALSE	ACTA2	actin alpha 2, smooth muscle
11160	14.1030165522306	0.172090082971102	0.395914464111991	0.222197500729422	0.536525672492994	ENSG00000138135	pericyte	FALSE	CH25H	cholesterol 25-hydroxylase
11161	8.73759932388867	-0.0995487428730487	0.259993139226087	0.598073623173018	0.839451162960238	ENSG00000138182	pericyte	FALSE	KIF20B	kinesin family member 20B
11162	56.7408973001045	0.172977566413569	0.340586640272802	0.351895144761605	0.671552828263565	ENSG00000119938	pericyte	FALSE	PPP1R3C	protein phosphatase 1 regulatory subunit 3C
11163	56.7942690038622	0.0397688055041793	0.21206092240324	0.820617624497332	0.958659362697331	ENSG00000107438	pericyte	FALSE	PDLIM1	PDZ and LIM domain 1
11164	51.0011163295905	-0.411469275464782	0.311419013398639	0.0746472620631295	0.294816979158903	ENSG00000095637	pericyte	FALSE	SORBS1	sorbin and SH3 domain containing 1
11165	16.4643520554302	-0.279247302937252	0.271353848054066	0.174074675102471	0.470857727736192	ENSG00000119977	pericyte	FALSE	TCTN3	tectonic family member 3
11166	256.270959574717	0.184586883310937	0.37895012830189	0.274254600958858	0.595275917570763	ENSG00000099194	pericyte	FALSE	SCD	stearoyl-CoA desaturase
11167	4.75090190746356	-0.14282978921808	0.254109839649176	0.444401704904767	0.746534538216718	ENSG00000148700	pericyte	FALSE	ADD3	adducin 3
11168	3.82260733906839	-0.182691418216399	0.33704715891312	0.318221568307229	0.635447111146592	ENSG00000138166	pericyte	FALSE	DUSP5	dual specificity phosphatase 5
11169	10.4516862392069	-0.184026655318064	0.224485892395953	0.311972089407047	0.630144805403454	ENSG00000099204	pericyte	FALSE	ABLIM1	actin binding LIM protein 1
11170	25.8826453553845	-0.67302672269838	0.42003215719901	0.0209647115945	0.133238446835559	ENSG00000170370	pericyte	FALSE	EMX2	empty spiracles homeobox 2
11171	8.51266563656378	-0.187546056062647	0.252073420914925	0.328669094934377	0.648172119492098	ENSG00000148908	pericyte	FALSE	RGS10	regulator of G protein signaling 10
11172	112.060243791069	-0.218146277953392	0.226157242629706	0.240118144658149	0.54857760741131	ENSG00000151929	pericyte	FALSE	BAG3	BAG cochaperone 3
11173	16.9729344958357	-0.0422183838907645	0.220043288894095	0.81405136609827	0.953364573072501	ENSG00000166033	pericyte	FALSE	HTRA1	HtrA serine peptidase 1
11174	6.00957463846615	-0.00605268820370645	0.292481440845878	0.941925688559762	0.979523562682946	ENSG00000189319	pericyte	FALSE	FAM53B	family with sequence similarity 53 member B
11175	66.9730327951436	0.289931333874386	0.231029430979115	0.115858183679275	0.378130555524668	ENSG00000132334	pericyte	FALSE	PTPRE	protein tyrosine phosphatase receptor type E
11176	42.4768362631688	0.139070763141498	0.349261298078571	0.396065105368724	0.705087333810668	ENSG00000176171	pericyte	FALSE	BNIP3	BCL2 interacting protein 3
11177	11.3881911073025	-0.431419081680709	0.276646770871644	0.0436235522753388	0.210970300950429	ENSG00000151065	pericyte	FALSE	DCP1B	decapping mRNA 1B
11178	12.8260690215967	-0.225525675092699	0.325656965834312	0.275789191655274	0.595275917570763	ENSG00000118971	pericyte	FALSE	CCND2	cyclin D2
11179	97.7187609205805	-0.48269423534231	0.257373458520985	0.0226610759903945	0.138484353274633	ENSG00000010278	pericyte	FALSE	CD9	CD9 molecule
11180	17.2411831043998	0.241827915456825	0.340579633510972	0.226190687993279	0.541763180112934	ENSG00000139190	pericyte	FALSE	VAMP1	vesicle associated membrane protein 1
11181	18.3330616150144	0.420871225589239	0.289282099480616	0.048285260565913	0.221992606626566	ENSG00000010295	pericyte	FALSE	IFFO1	intermediate filament family orphan 1
11182	0.37372549437087	0.150019292394136	0.404664347024146	0.475845216970218	0.764612699065836	ENSG00000089692	pericyte	FALSE	LAG3	lymphocyte activating 3
11183	6.23163168569053	0.224392062536027	0.283801794662503	0.289061277641038	0.606576727087386	ENSG00000010610	pericyte	FALSE	CD4	CD4 molecule
11184	63.5376123176816	0.291662016233444	0.307040971451211	0.151587973694376	0.442407607706867	ENSG00000111674	pericyte	FALSE	ENO2	enolase 2
11185	6.59561705757945	0.307726813228548	0.272516943832009	0.140079611292582	0.423064350325241	ENSG00000111679	pericyte	FALSE	PTPN6	protein tyrosine phosphatase non-receptor type 6
11186	264.415408704453	0.347247886023784	0.20116678930643	0.0419587362414259	0.205712479339007	ENSG00000182326	pericyte	FALSE	C1S	complement C1s
11187	243.376336712631	0.175061438455071	0.206981682947518	0.309330981825264	0.627536213129122	ENSG00000159403	pericyte	FALSE	C1R	complement C1r
11188	251.672762396192	0.0108865852222175	0.291175658690554	0.951922130816131	0.984097848589258	ENSG00000139194	pericyte	FALSE	RBP5	retinol binding protein 5
11189	515.329990985609	1.07711230010348	0.362310682774851	0.00014380641941931	0.00462310971615668	ENSG00000139182	pericyte	TRUE	CLSTN3	calsyntenin 3
11190	76.6827018650648	0.0193393255586716	0.293045853063885	0.923625022476053	0.978333193156893	ENSG00000059804	pericyte	FALSE	SLC2A3	solute carrier family 2 member 3
11191	1133.390716188	0.430499583178522	0.218426752837956	0.0170584036219239	0.118800749258664	ENSG00000175899	pericyte	FALSE	A2M	alpha-2-macroglobulin
11192	37.4658929020803	-0.0830422442098194	0.255098746565162	0.663382467751026	0.885135066577118	ENSG00000110852	pericyte	FALSE	CLEC2B	C-type lectin domain family 2 member B
11193	0.376860780328306	-0.245804067515459	0.460514884268687	0.0974082687013776	0.346055691439105	ENSG00000134539	pericyte	FALSE	KLRD1	killer cell lectin like receptor D1
11194	18.6856673044847	-0.309854455466427	0.301297125960506	0.154105096860886	0.442642299494034	ENSG00000111266	pericyte	FALSE	DUSP16	dual specificity phosphatase 16
11195	38.9095917439902	-1.59433196167787	0.608908562324482	0.000788558232400146	0.0159650774610919	ENSG00000178878	pericyte	FALSE	APOLD1	apolipoprotein L domain containing 1
11196	57.2544254742715	0.00716722800503435	0.346180382471552	0.83325222447564	0.960124400508718	ENSG00000013588	pericyte	FALSE	GPRC5A	G protein-coupled receptor class C group 5 member A
11197	93.6380418716404	-0.668205610446134	0.268886910999113	0.00365258534612666	0.0423756971796726	ENSG00000134531	pericyte	FALSE	EMP1	epithelial membrane protein 1
11198	110.978257548325	-0.217955012057207	0.168965947080767	0.153427554187903	0.442407607706867	ENSG00000171681	pericyte	FALSE	ATF7IP	activating transcription factor 7 interacting protein
11199	24.8630715322023	0.2160937262794	0.292230059000047	0.270203153298404	0.590329211735001	ENSG00000197837	pericyte	FALSE	H4C16	H4 histone 16
11200	734.319430970434	-0.246127786738703	0.24033717347061	0.205511246458929	0.516386126889188	ENSG00000111341	pericyte	FALSE	MGP	matrix Gla protein
11201	11.8082873166341	-0.195995793733402	0.239502604470599	0.30793076227682	0.625899589902184	ENSG00000111348	pericyte	FALSE	ARHGDIB	Rho GDP dissociation inhibitor beta
11202	88.2533635191994	-0.245802313253065	0.338703993445773	0.256351399623669	0.570737373974736	ENSG00000134533	pericyte	FALSE	RERG	RAS like estrogen regulated growth inhibitor
11203	323.637630606158	-0.0603732072138182	0.176287795524348	0.701093865485704	0.898097382587426	ENSG00000151491	pericyte	FALSE	EPS8	epidermal growth factor receptor pathway substrate 8
11204	87.8055680711433	-0.432378321351612	0.182072548943963	0.00809107774751133	0.0742398506900076	ENSG00000052126	pericyte	FALSE	PLEKHA5	pleckstrin homology domain containing A5
11205	154.508708737928	0.207049059805744	0.376223220195519	0.237573076881212	0.548120620180789	ENSG00000121361	pericyte	FALSE	KCNJ8	potassium inwardly rectifying channel subfamily J member 8
11206	628.376101762399	-0.555213096211467	0.323314241021466	0.0253519843112597	0.147365374355681	ENSG00000069431	pericyte	FALSE	ABCC9	ATP binding cassette subfamily C member 9
11207	2.81292597319852	0.123101616912571	0.37125739791758	0.599595759449366	0.840792920474323	ENSG00000123096	pericyte	FALSE	SSPN	sarcospan
11208	133.520765531423	0.0641973976728512	0.177532028702526	0.680109614007603	0.889835045639904	ENSG00000110841	pericyte	FALSE	PPFIBP1	PPFIA binding protein 1
11209	24.6473686431132	0.364325696941474	0.27301346083717	0.0781232169717442	0.304990883885659	ENSG00000174718	pericyte	FALSE	RESF1	retroelement silencing factor 1
11210	1.05112791912673	0.0487975430504934	0.349516521011594	0.883460318792822	0.973050398414316	ENSG00000184613	pericyte	FALSE	NELL2	neural EGFL like 2
11211	2.42773192460686	-0.218751473421988	0.332279040992505	0.247782762651861	0.556417802639519	ENSG00000111371	pericyte	FALSE	SLC38A1	solute carrier family 38 member 1
11212	0.0435674810864198	0.00303472039787881	0.375943993437449	0.939076644413186	0.979523562682946	ENSG00000172602	pericyte	FALSE	RND1	Rho family GTPase 1
11213	10.9448719191415	1.24475934917547	0.617305136749015	0.00239234772300793	0.0314411742979324	ENSG00000134285	pericyte	FALSE	FKBP11	FKBP prolyl isomerase 11
11214	384.873332140976	-0.86160036472665	0.222195998912073	2.33393941980572e-05	0.00107613366866068	ENSG00000167552	pericyte	FALSE	TUBA1A	tubulin alpha 1a
11215	45.0077487188789	0.425213516121517	0.36512530005253	0.0639783630466574	0.264645874998012	ENSG00000050405	pericyte	FALSE	LIMA1	LIM domain and actin binding 1
11216	14.5754033294683	0.116872152483144	0.319745910849601	0.568488299120565	0.828464302447535	ENSG00000185432	pericyte	FALSE	TMT1A	thiol methyltransferase 1A
11217	7.54628877495483	-0.472921787663416	0.455015626015947	0.0698379810994917	0.283359021674167	ENSG00000161835	pericyte	FALSE	TAMALIN	trafficking regulator and scaffold protein tamalin
11218	119.680908331652	-1.43833458499834	0.556060082630224	0.00108961321786662	0.0194948870907462	ENSG00000123358	pericyte	TRUE	NR4A1	nuclear receptor subfamily 4 group A member 1
11219	133.418087965548	0.328837279090364	0.563958757115778	0.0300251466004777	0.16575220335208	ENSG00000135480	pericyte	FALSE	KRT7	keratin 7
11220	14.9067869498732	0.150875620704532	0.392078400713204	0.225394934208946	0.540729365590121	ENSG00000170421	pericyte	FALSE	KRT8	keratin 8
11221	7.64646828868793	0.36580566283324	0.663709847700342	0.00527227808788127	0.0547505801433824	ENSG00000111057	pericyte	FALSE	KRT18	keratin 18
11222	0.068834294815948	-0.0292367043587407	0.373894642856776	0.7477608264335	0.92434542121754	ENSG00000167779	pericyte	FALSE	IGFBP6	insulin like growth factor binding protein 6
11223	18.4346847743095	0.105219982835523	0.367425337307517	0.417307261997652	0.724796823469606	ENSG00000180818	pericyte	FALSE	HOXC10	homeobox C10
11224	19.6305390817394	1.13754246111463	0.989702233188692	0.00378333689579183	0.0429061969581521	ENSG00000180806	pericyte	FALSE	HOXC9	homeobox C9
11225	11.3552291633069	0.35429328309898	0.491552166730276	0.0745001954793629	0.294816979158903	ENSG00000250742	pericyte	FALSE	LINC02381	long intergenic non-protein coding RNA 2381
11226	201.196966795051	0.0282962422779284	0.199132540335704	0.869557939669591	0.967893610235373	ENSG00000161638	pericyte	FALSE	ITGA5	integrin subunit alpha 5
11227	12.7659740421314	0.025007180279143	0.276099229961169	0.892243896004796	0.975960304070792	ENSG00000123342	pericyte	FALSE	MMP19	matrix metallopeptidase 19
11228	2452.45594171973	0.0303111205302692	0.169134165768371	0.842712718488965	0.962637220735472	ENSG00000123384	pericyte	FALSE	LRP1	LDL receptor related protein 1
11229	84.105466926685	0.478387571096749	0.383180030608292	0.0445049400547423	0.211826397375937	ENSG00000185633	pericyte	FALSE	NDUFA4L2	NDUFA4 mitochondrial complex associated like 2
11230	23.6940136120769	0.335387097150835	0.408491189867567	0.116760292029268	0.379898238179233	ENSG00000175197	pericyte	FALSE	DDIT3	DNA damage inducible transcript 3
11231	11.6164164356162	0.333244810460558	0.374639714064493	0.122150379371222	0.388559328460315	ENSG00000127311	pericyte	FALSE	HELB	DNA helicase B
11232	90.0388383296006	-0.379240723875002	0.314955161910911	0.093080591024021	0.337312240578864	ENSG00000135678	pericyte	FALSE	CPM	carboxypeptidase M
11233	7.89400307459695	-0.0786390075031971	0.329802522633978	0.648599696213455	0.873302676998232	ENSG00000173451	pericyte	FALSE	THAP2	THAP domain containing 2
11234	3.34728598543953	-0.108397065944924	0.297483292993089	0.547692412787149	0.817009050101258	ENSG00000139278	pericyte	FALSE	GLIPR1	GLI pathogenesis related 1
11235	66.2557609028602	-0.400945679837103	0.368914259766208	0.0985364251996023	0.346695111199357	ENSG00000139289	pericyte	FALSE	PHLDA1	pleckstrin homology like domain family A member 1
11236	35.5285568130479	0.267535977601889	0.40201915384289	0.157846819156294	0.447333065738734	ENSG00000175183	pericyte	FALSE	CSRP2	cysteine and glycine rich protein 2
11237	14.4516766007438	-0.0927334831716703	0.267922424812153	0.62655923738163	0.860278377819225	ENSG00000049130	pericyte	FALSE	KITLG	KIT ligand
11238	0.666265368322021	-0.230254732316211	0.437264240292226	0.0990247569853858	0.346695111199357	ENSG00000139318	pericyte	FALSE	DUSP6	dual specificity phosphatase 6
11239	0.0931249230487611	-0.00278410190339202	0.376169559289904	0.839869198497915	0.962637220735472	ENSG00000271614	pericyte	FALSE	ATP2B1-AS1	ATP2B1 antisense RNA 1
11240	16.0989316246764	0.384889619362436	0.369495898402964	0.0922446199677735	0.337312240578864	ENSG00000139329	pericyte	FALSE	LUM	lumican
11241	29.6951654698312	-0.901101392439309	0.308604634748719	0.000638134285996198	0.0144903490667791	ENSG00000011465	pericyte	FALSE	DCN	decorin
11242	0.0768675298578394	0.0015121646432911	0.375901006738623	0.872160165804457	0.968753890760975	ENSG00000245904	pericyte	FALSE	NA	NA
11243	27.7975977028197	-0.106877047555594	0.27399618036831	0.5874587754152	0.834011741387736	ENSG00000173598	pericyte	FALSE	NUDT4	nudix hydrolase 4
11244	9.91384592162354	-0.123591773032736	0.321839007820428	0.505451751456744	0.783394267942833	ENSG00000120833	pericyte	FALSE	SOCS2	suppressor of cytokine signaling 2
11245	1.72372058607095	0.0857544708937912	0.341613228862517	0.719353349636179	0.909914586209307	ENSG00000169372	pericyte	FALSE	CRADD	CASP2 and RIPK1 domain containing adaptor with death domain
11246	14.8132639328542	-0.0843402189138275	0.179608575608226	0.592552147513469	0.83745091327257	ENSG00000111670	pericyte	FALSE	GNPTAB	N-acetylglucosamine-1-phosphate transferase subunits alpha and beta
11247	54.1355293126088	-0.00473007312977878	0.253491400199794	0.973424127761388	0.987608431412919	ENSG00000198431	pericyte	FALSE	TXNRD1	thioredoxin reductase 1
11248	0.845692390568114	0.10461398539939	0.357836318870549	0.66424687192312	0.885135066577118	ENSG00000235162	pericyte	FALSE	C12orf75	chromosome 12 open reading frame 75
11249	31.9037267418645	-0.209326786442347	0.269365344051139	0.296471876637605	0.614077120622652	ENSG00000074590	pericyte	FALSE	NUAK1	NUAK family kinase 1
11250	114.786379353959	1.28353368792392	0.707145810468595	0.00141567217285474	0.0226050879213901	ENSG00000183160	pericyte	FALSE	TMEM119	transmembrane protein 119
11251	45.7282336056808	0.0325277757437901	0.212464248049821	0.852423393927246	0.96318358017938	ENSG00000139433	pericyte	FALSE	GLTP	glycolipid transfer protein
11252	60.4598880973365	-0.0603367380019978	0.248332779590142	0.747729885264712	0.92434542121754	ENSG00000111275	pericyte	FALSE	ALDH2	aldehyde dehydrogenase 2 family member
11253	205.758786375386	0.141582577378512	0.29640609897539	0.456737343076872	0.753484308080075	ENSG00000135111	pericyte	FALSE	TBX3	T-box transcription factor 3
11254	16.9157424218512	-0.0752213509828784	0.319058412578745	0.675949457604005	0.889092067796233	ENSG00000088992	pericyte	FALSE	TESC	tescalcin
11255	3.9553846666264	0.0205761893945831	0.301251713135496	0.967098816121637	0.98598711209945	ENSG00000152137	pericyte	FALSE	HSPB8	heat shock protein family B (small) member 8
11256	3.54984848447601	0.0143065750535295	0.268466183188502	0.960145305314824	0.98598711209945	ENSG00000135127	pericyte	FALSE	BICDL1	BICD family like cargo adaptor 1
11257	1.51862156653066	1.37070075233552	2.19580399173936	0.0259741467920953	0.148925127360083	ENSG00000135114	pericyte	FALSE	OASL	2'-5'-oligoadenylate synthetase like
11258	29.5669099538114	-0.00923426637240288	0.200705795869546	0.95570846382507	0.984207398599327	ENSG00000089094	pericyte	FALSE	KDM2B	lysine demethylase 2B
11259	0.299361852962773	0.035541562357399	0.370063221150639	0.961491929153997	0.98598711209945	ENSG00000139725	pericyte	FALSE	RHOF	ras homolog family member F, filopodia associated
11260	4.58626935394212	-0.0528057575624096	0.376349907265659	0.457164553252625	0.753484308080075	ENSG00000212694	pericyte	FALSE	LINC01089	long intergenic non-protein coding RNA 1089
11261	62.0901767861015	0.155972731525526	0.247381847449174	0.399953514562859	0.710443742973499	ENSG00000073060	pericyte	FALSE	SCARB1	scavenger receptor class B member 1
11262	18.324044238892	-0.547704029121724	0.371887186468691	0.0364691911013988	0.185468317758826	ENSG00000256223	pericyte	FALSE	ZNF10	zinc finger protein 10
11263	6.26763594078264	0.48349919007315	0.42006739900556	0.0628229574755173	0.262368652616853	ENSG00000182957	pericyte	FALSE	SPATA13	spermatogenesis associated 13
11264	32.3011085031929	-0.0790316160197072	0.303486225691501	0.67730359559684	0.889835045639904	ENSG00000122035	pericyte	FALSE	RASL11A	RAS like family 11 member A
11265	47.2201856593559	-0.236343116141236	0.266284422563475	0.243003907046109	0.552619911123235	ENSG00000102755	pericyte	FALSE	FLT1	fms related receptor tyrosine kinase 1
11266	70.3448742792622	0.229781961517188	0.225114086714944	0.19887821829234	0.509499883127069	ENSG00000132952	pericyte	FALSE	USPL1	ubiquitin specific peptidase like 1
11267	23.5060283335424	-0.145990591831096	0.300129776782618	0.462493789241882	0.75889864864552	ENSG00000102802	pericyte	FALSE	MEDAG	mesenteric estrogen dependent adipogenesis
11268	58.5555545129631	-0.132431987024485	0.251016651413311	0.489635192382179	0.770117961842439	ENSG00000120694	pericyte	FALSE	HSPH1	heat shock protein family H (Hsp110) member 1
11269	160.543486489183	0.176521429545783	0.240947675741164	0.334856265088022	0.655387227240684	ENSG00000133121	pericyte	FALSE	STARD13	StAR related lipid transfer domain containing 13
11270	13.4526254060302	0.0516104963481122	0.244992105510615	0.784547150661046	0.941327745607499	ENSG00000133083	pericyte	FALSE	DCLK1	doublecortin like kinase 1
11271	67.8967690505241	1.31057378592506	0.591113465162554	0.000854790926862085	0.0162739041844897	ENSG00000133110	pericyte	FALSE	POSTN	periostin
11272	55.5136475960822	-0.00440886407530589	0.275869944652323	0.966737249011283	0.98598711209945	ENSG00000183722	pericyte	FALSE	LHFPL6	LHFPL tetraspan subfamily member 6
11273	1.41377709783669	0.400182294769125	0.524556355157743	0.122454176712588	0.388559328460315	ENSG00000133106	pericyte	FALSE	EPSTI1	epithelial stromal interaction 1
11274	45.4368311001928	0.0249423225416989	0.197225355163506	0.881342897083638	0.973007764126471	ENSG00000102804	pericyte	FALSE	TSC22D1	TSC22 domain family member 1
11275	16.0688996826378	-0.00234183224207592	0.233569314702012	0.992140565300532	0.996839471902091	ENSG00000139679	pericyte	FALSE	LPAR6	lysophosphatidic acid receptor 6
11276	1.4770747016569	-0.00504426003559146	0.323140322456459	0.856834692620079	0.966130765805698	ENSG00000136161	pericyte	FALSE	RCBTB2	RCC1 and BTB domain containing protein 2
11277	39.1874447271882	1.38765580582003	1.0848448423465	0.002367091069578	0.0314411742979324	ENSG00000152207	pericyte	FALSE	CYSLTR2	cysteinyl leukotriene receptor 2
11278	1.54127493620189	0.129879275864617	0.345298179682599	0.558537260671762	0.819592719463998	ENSG00000136144	pericyte	FALSE	RCBTB1	RCC1 and BTB domain containing protein 1
11279	7.00529964073375	-0.034311098140696	0.256433576471214	0.841488827661131	0.962637220735472	ENSG00000102554	pericyte	FALSE	KLF5	KLF transcription factor 5
11280	6.63920096629073	-0.181823100392229	0.2898009011721	0.357488527211092	0.673275036115993	ENSG00000136111	pericyte	FALSE	TBC1D4	TBC1 domain family member 4
11281	3.41958440931307	0.319181488061801	0.486598482680268	0.127570528908962	0.399391606988081	ENSG00000136153	pericyte	FALSE	LMO7	LIM domain 7
11282	8.18854029769905	0.0293024121445029	0.279821530851028	0.894219028859255	0.975960304070792	ENSG00000178695	pericyte	FALSE	KCTD12	potassium channel tetramerization domain containing 12
11283	352.595093717407	-0.0759573471882573	0.157164588900597	0.594506053850304	0.838026274353584	ENSG00000005810	pericyte	FALSE	MYCBP2	MYC binding protein 2
11284	91.9214818767515	0.370829807985425	0.375002619351135	0.0940385640401681	0.337312240578864	ENSG00000136160	pericyte	FALSE	EDNRB	endothelin receptor type B
11285	44.8609603503473	-0.00104622230150584	0.272281654035152	0.994325879752199	0.997685088805415	ENSG00000136158	pericyte	FALSE	SPRY2	sprouty RTK signaling antagonist 2
11286	25.7120500282691	-0.167068773157116	0.201231835249654	0.328225227008345	0.648157529398128	ENSG00000139793	pericyte	FALSE	MBNL2	muscleblind like splicing regulator 2
11287	3.22231231541998	-1.31418293088512	0.398440227581155	5.23677607648433e-05	0.00204647696673138	ENSG00000169508	pericyte	FALSE	GPR183	G protein-coupled receptor 183
11288	1.91797833174021	0.26022724729523	0.406895335552847	0.237703487809043	0.548120620180789	ENSG00000102524	pericyte	FALSE	TNFSF13B	TNF superfamily member 13b
11289	1802.3541458682	0.285854945010859	0.246621556832476	0.132375042347896	0.408683862550157	ENSG00000187498	pericyte	FALSE	COL4A1	collagen type IV alpha 1 chain
11290	2165.24755677692	0.234054575708782	0.206415925859784	0.172915281885868	0.469431798172786	ENSG00000134871	pericyte	FALSE	COL4A2	collagen type IV alpha 2 chain
11291	11.955939859487	0.072356570595526	0.347002113073862	0.630003312153896	0.863058042941454	ENSG00000139832	pericyte	FALSE	RAB20	RAB20, member RAS oncogene family
11292	27.2938952439402	-0.491368172539114	0.372294260020214	0.0548894617328251	0.239248392370578	ENSG00000126218	pericyte	FALSE	F10	coagulation factor X
11293	1.37233419825544	-0.101647552148222	0.324750906634145	0.499716876164799	0.777861175162187	ENSG00000184497	pericyte	FALSE	TMEM255B	transmembrane protein 255B
11294	0.0674771455798767	0.00750762564218149	0.376134936158243	0.969347169860723	0.98598711209945	ENSG00000259001	pericyte	FALSE	NA	NA
11295	16.9253552086672	0.132837880477524	0.331556211998293	0.449419668078862	0.749100693973943	ENSG00000198805	pericyte	FALSE	PNP	purine nucleoside phosphorylase
11296	27.655374242146	0.200117937963679	0.258723953092529	0.296326193292059	0.614077120622652	ENSG00000165792	pericyte	FALSE	METTL17	methyltransferase like 17
11297	177.699811251641	0.380141956161638	0.286634876225001	0.0681193807432663	0.27790461649382	ENSG00000165795	pericyte	FALSE	NDRG2	NDRG family member 2
11298	291.768753905993	0.103555025234032	0.197503601835601	0.537328154147705	0.808839157062878	ENSG00000157227	pericyte	FALSE	MMP14	matrix metallopeptidase 14
11299	0.14216875755172	0.0347621744387677	0.375468128263443	0.954422703322824	0.984207398599327	ENSG00000092068	pericyte	FALSE	SLC7A8	solute carrier family 7 member 8
11300	1.56518282180624	-0.180107840728811	0.373118236715042	0.249881948649543	0.558847430338209	ENSG00000168952	pericyte	FALSE	STXBP6	syntaxin binding protein 6
11301	6.73048517778483	0.575443268093297	0.622593839656999	0.0384763136722198	0.193122912025293	ENSG00000129521	pericyte	FALSE	EGLN3	egl-9 family hypoxia inducible factor 3
11302	1.1633118626633	0.0297113477387551	0.332066114063383	0.967795554540595	0.98598711209945	ENSG00000214900	pericyte	FALSE	LINC01599	long intergenic non-protein coding RNA 1599
11303	2.91245215555267	-0.972997369414224	0.467550127880688	0.0031831707245676	0.0384309636258772	ENSG00000125384	pericyte	FALSE	PTGER2	prostaglandin E receptor 2
11304	47.1374257747319	0.053760446165001	0.261314853454865	0.779896505950656	0.937355563014501	ENSG00000197930	pericyte	FALSE	ERO1A	endoplasmic reticulum oxidoreductase 1 alpha
11305	88.7465485253609	-0.171302339084347	0.225986866691017	0.366254327248656	0.679859594955318	ENSG00000073712	pericyte	FALSE	FERMT2	FERM domain containing kindlin 2
11306	28.8487468429799	-0.0150048523220976	0.220503054769838	0.933363029424295	0.97893768249079	ENSG00000100523	pericyte	FALSE	DDHD1	DDHD domain containing 1
11307	22.9881418227277	0.0148659500875595	0.183947325453357	0.928097985135646	0.978609694336003	ENSG00000100592	pericyte	FALSE	DAAM1	dishevelled associated activator of morphogenesis 1
11308	1.41382566576632	-0.162988288734884	0.400506418555614	0.162356259378986	0.454457316576687	ENSG00000258667	pericyte	FALSE	HIF1A-AS3	HIF1A antisense RNA 3
11309	1.12176194858032	0.241380155608612	0.416530874257675	0.281361677831732	0.59765827023607	ENSG00000126785	pericyte	FALSE	RHOJ	ras homolog family member J
11310	142.839861397131	0.0122259712415552	0.136215343132758	0.923787444472827	0.978333193156893	ENSG00000054654	pericyte	FALSE	SYNE2	spectrin repeat containing nuclear envelope protein 2
11311	14.1930892856442	-0.201442712445574	0.270151860199625	0.303895334638059	0.62074906731433	ENSG00000089775	pericyte	FALSE	ZBTB25	zinc finger and BTB domain containing 25
11312	117.10073801246	-0.432075068091818	0.220771415168233	0.0223910605029386	0.138484353274633	ENSG00000126804	pericyte	FALSE	ZBTB1	zinc finger and BTB domain containing 1
11313	138.656871488317	-0.404410304285201	0.334038039679472	0.0897433294431863	0.332341257414293	ENSG00000126803	pericyte	FALSE	HSPA2	heat shock protein family A (Hsp70) member 2
11314	1137.92783578869	-0.726214612153546	0.178585945477964	1.18777436635918e-05	0.000807085191811869	ENSG00000185650	pericyte	FALSE	ZFP36L1	ZFP36 ring finger protein like 1
11315	319.199793221487	0.237553667144882	0.22240359280337	0.187380202115129	0.489893662220011	ENSG00000072110	pericyte	FALSE	ACTN1	actinin alpha 1
11316	18.0491528272948	-0.129517072483932	0.254388323334864	0.499445138583443	0.777861175162187	ENSG00000100626	pericyte	FALSE	GALNT16	polypeptide N-acetylgalactosaminyltransferase 16
11317	18.8388246925061	0.308697396675876	0.378691329510004	0.135643623044291	0.414148883366944	ENSG00000176903	pericyte	FALSE	PNMA1	PNMA family member 1
11318	8.07258064032871	0.265590559132579	0.402690867728342	0.17542811183094	0.472949116964537	ENSG00000119630	pericyte	FALSE	PGF	placental growth factor
11319	198.7912422561	-2.82570118615405	0.600232217438408	5.99587384912063e-07	8.09442969631285e-05	ENSG00000170345	pericyte	TRUE	FOS	Fos proto-oncogene, AP-1 transcription factor subunit
11320	86.7909799936631	1.09299224948914	0.364689213886802	0.00014632064421506	0.00462310971615668	ENSG00000119699	pericyte	FALSE	TGFB3	transforming growth factor beta 3
11321	162.129183169862	0.236272343572581	0.269140106110365	0.222626972152668	0.536690022153753	ENSG00000119669	pericyte	FALSE	IRF2BPL	interferon regulatory factor 2 binding protein like
11322	54.5327611703796	0.916739840642518	0.622865745053788	0.00588017986895062	0.0585992159888795	ENSG00000211448	pericyte	FALSE	DIO2	iodothyronine deiodinase 2
11323	6.01917498281133	-0.100056243872329	0.230187200952837	0.583198678980185	0.833322575838063	ENSG00000100784	pericyte	FALSE	RPS6KA5	ribosomal protein S6 kinase A5
11324	40.016854331082	0.223015529728833	0.238377242189203	0.233350774580228	0.543996703691741	ENSG00000165929	pericyte	FALSE	TC2N	tandem C2 domains, nuclear
11325	4.21510395516536	-0.245105777872975	0.282452155790417	0.21401674109513	0.530575727088928	ENSG00000140092	pericyte	FALSE	FBLN5	fibulin 5
11326	5.28538909401327	0.653151807577452	0.901629639978451	0.0281783454822021	0.158031867922876	ENSG00000165949	pericyte	FALSE	IFI27	interferon alpha inducible protein 27
11327	186.596616216862	0.000735186870040105	0.273268177769519	0.999947952387703	0.999947952387703	ENSG00000165959	pericyte	FALSE	CLMN	calmin
11328	8.81631545062703	-0.102045288829404	0.340078044819916	0.525980935273429	0.797836250133852	ENSG00000168398	pericyte	FALSE	BDKRB2	bradykinin receptor B2
11329	5.16763683444529	0.327759596003253	0.572496985951185	0.0252440188108702	0.147365374355681	ENSG00000100739	pericyte	FALSE	BDKRB1	bradykinin receptor B1
11330	16.562902704244	-0.021057816407259	0.204252739382188	0.90254952741884	0.975994295896186	ENSG00000196405	pericyte	FALSE	EVL	Enah/Vasp-like
11331	0.0365623397577111	0.00611180635118253	0.375783120591508	0.930878321826404	0.978919431745724	ENSG00000168350	pericyte	FALSE	DEGS2	delta 4-desaturase, sphingolipid 2
11332	93.5489716173201	-0.237976775636209	0.302244542166859	0.257722765060834	0.571410641301785	ENSG00000214548	pericyte	FALSE	MEG3	maternally expressed 3
11333	9.77813923683392	0.16950414144302	0.348951612486595	0.355506054639539	0.672517823107918	ENSG00000225746	pericyte	FALSE	NA	NA
11334	3.74568050308381	0.168124896916901	0.41677914483506	0.158522303636986	0.448391658858902	ENSG00000197406	pericyte	FALSE	DIO3	iodothyronine deiodinase 3
11335	26.3179502430337	-0.461567315445054	0.188507590411379	0.005693219854382	0.0578051699315572	ENSG00000078304	pericyte	FALSE	PPP2R5C	protein phosphatase 2 regulatory subunit B'gamma
11336	7.18214251652033	-0.0555850436010508	0.304234083788627	0.765890081102942	0.932744202850356	ENSG00000080823	pericyte	FALSE	MOK	MOK protein kinase
11337	193.458580517283	0.945224622229569	0.3534025790339	0.000566696528525597	0.013573295884847	ENSG00000185215	pericyte	FALSE	TNFAIP2	TNF alpha induced protein 2
11338	31.8385515672396	-0.0412151405555059	0.27817876212337	0.825046565512332	0.959612100461124	ENSG00000166165	pericyte	FALSE	CKB	creatine kinase B
11339	11.2278841232358	0.16011870440584	0.253885854674905	0.403692775561221	0.713954264209195	ENSG00000182809	pericyte	FALSE	CRIP2	cysteine rich protein 2
11340	0.497454378520874	-0.10898525139027	0.367078915919216	0.350162658573143	0.671552828263565	ENSG00000213145	pericyte	FALSE	CRIP1	cysteine rich protein 1
11341	14.3475105078003	0.58969704601179	0.438048389047959	0.0281841387739637	0.158031867922876	ENSG00000185115	pericyte	FALSE	NSMCE3	NSE3 homolog, SMC5-SMC6 complex component
11342	2.85942446908746	-0.0634635373310602	0.289350492942126	0.69259058378728	0.891897394105135	ENSG00000176454	pericyte	FALSE	LPCAT4	lysophosphatidylcholine acyltransferase 4
11343	9.67153428853018	0.0800304648612287	0.367258860260583	0.56338283249695	0.822979830184046	ENSG00000215252	pericyte	FALSE	GOLGA8B	golgin A8 family member B
11344	95.9272959244685	-0.0900750866894462	0.267281853064413	0.626637652718104	0.860278377819225	ENSG00000134138	pericyte	FALSE	MEIS2	Meis homeobox 2
11345	44.6677257763669	0.338002615888844	0.435154435729213	0.104685548172559	0.356620790324737	ENSG00000137801	pericyte	FALSE	THBS1	thrombospondin 1
11346	0.156589051052363	-0.116655378141468	0.397900478436669	0.46755504196203	0.761766516062392	ENSG00000137880	pericyte	FALSE	GCHFR	GTP cyclohydrolase I feedback regulator
11347	0.110996280845344	0.0406925208326427	0.376221898414172	0.984246862621291	0.992583109194406	ENSG00000128917	pericyte	FALSE	DLL4	delta like canonical Notch ligand 4
11348	0.493177828162605	0.0411529749030349	0.377310313143339	0.836456034934584	0.962151209820183	ENSG00000128965	pericyte	FALSE	CHAC1	ChaC glutathione specific gamma-glutamylcyclotransferase 1
11349	0.545369415550247	-0.0521333203278417	0.365763176255693	0.555251776732657	0.819592719463998	ENSG00000137804	pericyte	FALSE	NUSAP1	nucleolar and spindle associated protein 1
11350	704.73911857764	-0.390773653660787	0.257253903670762	0.0603401013253881	0.258227811147554	ENSG00000166963	pericyte	FALSE	MAP1A	microtubule associated protein 1A
11351	16.4401210906731	-0.207426605007588	0.292204964473446	0.308102761089897	0.625899589902184	ENSG00000242028	pericyte	FALSE	HYPK	huntingtin interacting protein K
11352	1.24427693436463	-0.0010504699167137	0.328816845906439	0.872870404836677	0.968753890760975	ENSG00000171766	pericyte	FALSE	GATM	glycine amidinotransferase
11353	197.953460851993	-0.202492184803427	0.165038385889428	0.177478988259024	0.474285294455658	ENSG00000166147	pericyte	FALSE	FBN1	fibrillin 1
11354	14.77408097118	0.032777687935026	0.24831172100961	0.862110058134368	0.96767455504878	ENSG00000103995	pericyte	FALSE	CEP152	centrosomal protein 152
11355	16.2498635462092	-0.118491468858987	0.263525813256767	0.539793337038168	0.810508701215045	ENSG00000140285	pericyte	FALSE	FGF7	fibroblast growth factor 7
11356	8.15813720602644	-0.0140530326544885	0.318421172124569	0.873872507883447	0.968753890760975	ENSG00000244879	pericyte	FALSE	NA	NA
11357	0.187058541771383	-0.0147659930613618	0.369253104194978	0.672968656875675	0.887182125421153	ENSG00000186417	pericyte	FALSE	GLDN	gliomedin
11358	20.4142419292268	0.0586514103419357	0.191084394303141	0.72157670607364	0.911231102063258	ENSG00000104093	pericyte	FALSE	DMXL2	Dmx like 2
11359	9.00890735436107	-0.123991364228308	0.267898349819297	0.522404455672714	0.794846943313504	ENSG00000069974	pericyte	FALSE	RAB27A	RAB27A, member RAS oncogene family
11360	47.5630998071409	0.343085148813647	0.311549367183311	0.105367276484359	0.356620790324737	ENSG00000128849	pericyte	FALSE	CGNL1	cingulin like 1
11361	72.4931477207964	-0.550854353318559	0.26186573236114	0.011393295328499	0.0936210254366348	ENSG00000069667	pericyte	FALSE	RORA	RAR related orphan receptor A
11362	1.07539562198364	0.0152861518274682	0.368219194657871	0.90929109677681	0.97775569101992	ENSG00000205502	pericyte	FALSE	C2CD4B	C2 calcium dependent domain containing 4B
11363	255.133944125148	-0.372461257002013	0.250438974805988	0.0685558940098293	0.278919185218073	ENSG00000140416	pericyte	FALSE	TPM1	tropomyosin 1
11364	128.140044253461	-0.291554249533276	0.303701656131678	0.179792789038777	0.475922088632058	ENSG00000074410	pericyte	FALSE	CA12	carbonic anhydrase 12
11365	0.155443066758944	-0.0179584085198838	0.37342329305875	0.656942971702504	0.882061765803091	ENSG00000166803	pericyte	FALSE	PCLAF	PCNA clamp associated factor
11366	1.68655034937032	0.0946829445117165	0.33338528137121	0.691882671106874	0.891897394105135	ENSG00000129009	pericyte	FALSE	ISLR	immunoglobulin superfamily containing leucine rich repeat
11367	6.39710629835369	0.0445961992985819	0.275176226631289	0.826254793149018	0.959612100461124	ENSG00000140403	pericyte	FALSE	DNAJA4	DnaJ heat shock protein family (Hsp40) member A4
11368	11.7397424340397	-2.1861932786746	1.1582719990775	0.00521406128561069	0.0545273310502244	ENSG00000166426	pericyte	FALSE	CRABP1	cellular retinoic acid binding protein 1
11369	57.8165624735894	0.101678469526704	0.202686147437409	0.547973746734581	0.817009050101258	ENSG00000103811	pericyte	FALSE	CTSH	cathepsin H
11370	13.3931391885085	0.159612303148624	0.324864002474657	0.392627594735823	0.705087333810668	ENSG00000103888	pericyte	FALSE	CEMIP	cell migration inducing hyaluronidase 1
11371	2.32861650487826	-0.282177251559134	0.344095940276818	0.166359300358391	0.461513673661667	ENSG00000172349	pericyte	FALSE	IL16	interleukin 16
11372	8.35205705741917	-0.17121271218829	0.327768912563313	0.394707625797373	0.705087333810668	ENSG00000197696	pericyte	FALSE	NMB	neuromedin B
11373	4.15502034076124	0.2504479767292	0.426951953197609	0.199339684913688	0.509499883127069	ENSG00000172183	pericyte	FALSE	ISG20	interferon stimulated exonuclease gene 20
11374	180.407225017785	-0.00207607102230981	0.213364473674463	0.989448964825422	0.99480820092468	ENSG00000140545	pericyte	FALSE	MFGE8	milk fat globule EGF and factor V/VIII domain containing
11375	1.87180313410407	0.131100094908025	0.399621098691255	0.191831166283195	0.497154069686815	ENSG00000140519	pericyte	FALSE	RHCG	Rh family C glycoprotein
11376	64.4938077162378	-0.109535402025036	0.235031862546602	0.557975560652902	0.819592719463998	ENSG00000166825	pericyte	FALSE	ANPEP	alanyl aminopeptidase, membrane
11377	14.2685613330819	-0.0921973390950191	0.316552815107364	0.619734189088109	0.855302296278663	ENSG00000185442	pericyte	FALSE	FAM174B	family with sequence similarity 174 member B
11378	0.482427778081865	0.0703876097666205	0.362374425362456	0.812993158758163	0.952876748820736	ENSG00000140563	pericyte	FALSE	MCTP2	multiple C2 and transmembrane domain containing 2
11379	626.498524770566	0.0132802730411487	0.237877209326975	0.941800407652428	0.979523562682946	ENSG00000185551	pericyte	FALSE	NR2F2	nuclear receptor subfamily 2 group F member 2
11380	0.344070262070208	0.0213021515331401	0.359012866994851	0.906327362990465	0.975994295896186	ENSG00000184254	pericyte	FALSE	ALDH1A3	aldehyde dehydrogenase 1 family member A3
11381	32.3290738816624	0.0536275995152928	0.204087412781961	0.756447961444877	0.926835992364392	ENSG00000185418	pericyte	FALSE	TARS3	threonyl-tRNA synthetase 3
11382	4.01098045973925	0.225106502577434	0.393880345493765	0.236091124496889	0.546098629093271	ENSG00000103253	pericyte	FALSE	HAGHL	hydroxyacylglutathione hydrolase like
11383	32.9524708407606	0.283472093645529	0.364120517246594	0.161473536841706	0.453285826483805	ENSG00000131634	pericyte	FALSE	TMEM204	transmembrane protein 204
11384	0.732482221886511	-0.19100270108921	0.419619072145118	0.17557405129247	0.472949116964537	ENSG00000255198	pericyte	FALSE	NA	NA
11385	85.5633380218882	0.211425007502434	0.27793016265124	0.275922333500552	0.595275917570763	ENSG00000065054	pericyte	FALSE	NHERF2	NHERF family PDZ scaffold protein 2
11386	5.77013061937024	1.66411871501955	1.34913647823845	0.00718021067415434	0.0680472770271907	ENSG00000006327	pericyte	FALSE	TNFRSF12A	TNF receptor superfamily member 12A
11387	4.13563088077008	0.519663072686842	0.759800465894475	0.0399851386002487	0.198588397395884	ENSG00000261971	pericyte	FALSE	LOC124900372	sialidase-like
11388	27.033191607472	0.544835817048407	0.51005647245526	0.0359863443732316	0.184279563827019	ENSG00000008517	pericyte	FALSE	IL32	interleukin 32
11389	1.64511440070355	-0.218695431579569	0.367300794933759	0.209564732411396	0.52171371901264	ENSG00000262246	pericyte	FALSE	CORO7	coronin 7
11390	138.630801727306	-0.102044679705694	0.233726409455817	0.584034571685712	0.833322575838063	ENSG00000168140	pericyte	FALSE	VASN	vasorin
11391	75.382337525555	-0.165029944153571	0.21716153686672	0.364668703434236	0.677763485106184	ENSG00000213853	pericyte	FALSE	EMP2	epithelial membrane protein 2
11392	16.5773197118904	0.0130279868438772	0.307812983700145	0.940606728954096	0.979523562682946	ENSG00000185338	pericyte	FALSE	SOCS1	suppressor of cytokine signaling 1
11393	3177.84286005088	-0.182562448668294	0.319804561677521	0.368145882324471	0.682154949147019	ENSG00000133392	pericyte	FALSE	MYH11	myosin heavy chain 11
11394	10.6507190323248	0.0357912099168493	0.253725603946992	0.846771214230982	0.96318358017938	ENSG00000167191	pericyte	FALSE	GPRC5B	G protein-coupled receptor class C group 5 member B
11395	0.329312603796751	0.0189072005977172	0.364137920277469	0.900798410868967	0.975994295896186	ENSG00000103522	pericyte	FALSE	IL21R	interleukin 21 receptor
11396	9.61560912146924	0.455397873469316	0.502174983211841	0.074873647985542	0.294926703603527	ENSG00000176046	pericyte	FALSE	NUPR1	nuclear protein 1, transcriptional regulator
11397	116.570523728983	0.250573418623671	0.317483677488081	0.21311603887465	0.529226283827516	ENSG00000149925	pericyte	FALSE	ALDOA	aldolase, fructose-bisphosphate A
11398	4.61439117969525	0.814352025561424	0.515672735952148	0.0146289964684849	0.10964313697742	ENSG00000180096	pericyte	FALSE	SEPTIN1	septin 1
11399	0.0895104740269562	0.0108759635904342	0.375431310896545	0.905446127603472	0.975994295896186	ENSG00000103490	pericyte	FALSE	PYCARD	PYD and CARD domain containing
11400	96.2823137102931	0.226668936446138	0.247638679444402	0.228923144654284	0.542527496959207	ENSG00000140682	pericyte	FALSE	TGFB1I1	transforming growth factor beta 1 induced transcript 1
11401	78.8825920301304	-0.0896176345588219	0.219458625652784	0.621102970758242	0.856395461073341	ENSG00000087245	pericyte	FALSE	MMP2	matrix metallopeptidase 2
11402	0.345916593377222	-0.0566072368053535	0.372248962174637	0.521876409803826	0.794846943313504	ENSG00000198848	pericyte	FALSE	CES1	carboxylesterase 1
11403	4.95856734333517	-0.0262945632944073	0.291698140872827	0.873904138519242	0.968753890760975	ENSG00000087258	pericyte	FALSE	GNAO1	G protein subunit alpha o1
11404	39.9734064895138	-0.25184039812416	0.355100385927655	0.216928616300932	0.532461149102287	ENSG00000125148	pericyte	FALSE	MT2A	metallothionein 2A
11405	6.26824891079645	-0.219434892455152	0.339416881726771	0.277690912515329	0.595275917570763	ENSG00000169715	pericyte	FALSE	MT1E	metallothionein 1E
11406	1.62214492645847	-0.0616190143194415	0.357184621185066	0.492733893203367	0.770220875165264	ENSG00000205364	pericyte	FALSE	MT1M	metallothionein 1M
11407	2.11602837466087	0.00525438582907915	0.362913549025	0.911484316789307	0.97775569101992	ENSG00000205362	pericyte	FALSE	MT1A	metallothionein 1A
11408	5.2417660965382	0.391571468934257	0.599378587898659	0.0496476268044626	0.226851464014237	ENSG00000198417	pericyte	FALSE	MT1F	metallothionein 1F
11409	0.078232528487991	0.0128775112016623	0.3756305747035	0.931456671418658	0.978919431745724	ENSG00000125144	pericyte	FALSE	MT1G	metallothionein 1G
11410	4.07964975145283	-0.310360591739144	0.394443127996526	0.137992993116291	0.419917202413305	ENSG00000187193	pericyte	FALSE	MT1X	metallothionein 1X
11411	130.021489377392	0.0167672950393964	0.166867632524155	0.910692421027714	0.97775569101992	ENSG00000051108	pericyte	FALSE	HERPUD1	homocysteine inducible ER protein with ubiquitin like domain 1
11412	89.1426724106435	1.28877107386943	0.294985840364037	5.00535683459421e-07	7.4329548993724e-05	ENSG00000140853	pericyte	TRUE	NLRC5	NLR family CARD domain containing 5
11413	203.565020857949	1.36323255612984	0.39665280025671	2.3914081525793e-05	0.00107613366866068	ENSG00000140937	pericyte	FALSE	CDH11	cadherin 11
11414	0.587404462738997	-0.253913452031221	0.456850441140631	0.0992225065722064	0.346695111199357	ENSG00000217555	pericyte	FALSE	CKLF	chemokine like factor
11415	41.0272544397745	-0.0718435166135818	0.352019932148735	0.619533771947097	0.855302296278663	ENSG00000166592	pericyte	FALSE	RRAD	RRAD, Ras related glycolysis inhibitor and calcium channel regulator
11416	1.43649646743789	-0.656993706870999	0.581420668064819	0.0209207457190028	0.133238446835559	ENSG00000159713	pericyte	FALSE	TPPP3	tubulin polymerization promoting protein family member 3
11417	0.139645756693382	0.0128461363313937	0.375733593682353	0.947168122377479	0.980854017943206	ENSG00000103044	pericyte	FALSE	HAS3	hyaluronan synthase 3
11418	44.9146296297299	-0.13992008472794	0.332202523020456	0.456586262092324	0.753484308080075	ENSG00000181019	pericyte	FALSE	NQO1	NAD(P)H quinone dehydrogenase 1
11419	800.997436115018	-0.0141662229899292	0.172621833698735	0.924340399824917	0.978333193156893	ENSG00000140836	pericyte	FALSE	ZFHX3	zinc finger homeobox 3
11420	43.2541226622543	0.152494275753099	0.196150256825172	0.360325517023431	0.674758376771495	ENSG00000178573	pericyte	FALSE	MAF	MAF bZIP transcription factor
11421	9.09147357365362	1.08766026459703	0.374207133181	0.000487969747317181	0.0129399120493931	ENSG00000197943	pericyte	TRUE	PLCG2	phospholipase C gamma 2
11422	5.0251413619925	0.266788946298418	0.355383902898767	0.228183474104427	0.542527496959207	ENSG00000103187	pericyte	FALSE	COTL1	coactosin like F-actin binding protein 1
11423	176.175750872215	0.2190995483407	0.243372746960758	0.240061875162108	0.54857760741131	ENSG00000103196	pericyte	FALSE	CRISPLD2	cysteine rich secretory protein LCCL domain containing 2
11424	119.261750711702	1.30511129250755	0.453491154936809	0.000112639848119379	0.00380159487402905	ENSG00000140968	pericyte	FALSE	IRF8	interferon regulatory factor 8
11425	165.602513058261	0.116647672276668	0.317763515638	0.518452781116943	0.792080637817552	ENSG00000103257	pericyte	FALSE	SLC7A5	solute carrier family 7 member 5
11426	27.5555374744494	0.582327347923035	0.380942989096817	0.0212277131305085	0.134141080845979	ENSG00000051523	pericyte	FALSE	CYBA	cytochrome b-245 alpha chain
11427	3.36507870520536	0.0888483099640154	0.305928837123289	0.679861187989657	0.889835045639904	ENSG00000158717	pericyte	FALSE	RNF166	ring finger protein 166
11428	10.0096349903416	4.43443298628932	1.56436731716485	8.01851057978918e-05	0.00297687205274673	ENSG00000258947	pericyte	FALSE	TUBB3	tubulin beta 3 class III
11429	82.1843694224996	0.115523322133677	0.283886483236564	0.543503885740383	0.813757046235779	ENSG00000167703	pericyte	FALSE	SLC43A2	solute carrier family 43 member 2
11430	23.3315494711147	0.391422651732904	0.439173055716639	0.08067759451418	0.305817418335689	ENSG00000186594	pericyte	FALSE	MIR22HG	MIR22 host gene
11431	91.3142584155243	-0.236865244767446	0.211490896729538	0.183846757267507	0.484924395279304	ENSG00000132386	pericyte	FALSE	SERPINF1	serpin family F member 1
11432	22.4586105875288	0.569405991511711	0.619539450415172	0.0311443074449425	0.170034178513748	ENSG00000074370	pericyte	FALSE	ATP2A3	ATPase sarcoplasmic/endoplasmic reticulum Ca2+ transporting 3
11433	29.459222238815	-0.167974049967639	0.167314582695028	0.266418424180689	0.584389010204317	ENSG00000141480	pericyte	FALSE	ARRB2	arrestin beta 2
11434	0.652552009164401	0.159767700037011	0.395538021639273	0.468476552725492	0.76197993515592	ENSG00000161921	pericyte	FALSE	CXCL16	C-X-C motif chemokine ligand 16
11435	0.440674876641843	0.0894185013269381	0.364749692231091	0.712884675329814	0.906396432614513	ENSG00000161940	pericyte	FALSE	BCL6B	BCL6B transcription repressor
11436	0.17289583853458	0.0178096270643864	0.375584751840358	0.95564722534589	0.984207398599327	ENSG00000181885	pericyte	FALSE	CLDN7	claudin 7
11437	2.4902898220935	0.064700445457876	0.294623285980991	0.820295457535336	0.958659362697331	ENSG00000072818	pericyte	FALSE	ACAP1	ArfGAP with coiled-coil, ankyrin repeat and PH domains 1
11438	0.234613685970598	0.017045769832059	0.368521289258029	0.866449161786829	0.967893610235373	ENSG00000129226	pericyte	FALSE	CD68	CD68 molecule
11439	1.11890440366757	-0.0855149857976404	0.337669033657335	0.48691769980684	0.769969523162118	ENSG00000129194	pericyte	FALSE	SOX15	SRY-box transcription factor 15
11440	0.154272561490703	-0.00291054831711927	0.376167779075799	0.79812062535157	0.942887134961879	ENSG00000178977	pericyte	FALSE	LINC00324	long intergenic non-protein coding RNA 324
11441	3.50518812403467	0.14227223750337	0.355971651649695	0.442974489616446	0.746534538216718	ENSG00000125430	pericyte	FALSE	HS3ST3B1	heparan sulfate-glucosamine 3-sulfotransferase 3B1
11442	63.5652161606895	-0.577596667575893	0.220633916641131	0.00264482844948475	0.033004791995671	ENSG00000109099	pericyte	FALSE	PMP22	peripheral myelin protein 22
11443	1.96213611968306	0.0825761791744366	0.334772912622548	0.715451294211154	0.907297328696467	ENSG00000181350	pericyte	FALSE	LRRC75A	leucine rich repeat containing 75A
11444	97.4317867024893	-1.78210297941414	0.53550074710642	0.000122161184567276	0.00403131909072011	ENSG00000108551	pericyte	TRUE	RASD1	ras related dexamethasone induced 1
11445	1.38643135568623	-0.153222802609785	0.380178844577773	0.221027427926244	0.535939639718644	ENSG00000166482	pericyte	FALSE	MFAP4	microfibril associated protein 4
11446	57.8143777448392	1.2997853006866	0.563990731706165	0.000648593801381762	0.0144903490667791	ENSG00000108691	pericyte	FALSE	CCL2	C-C motif chemokine ligand 2
11447	19.3285884050383	0.296394589354156	0.478766460894536	0.0852936218035211	0.319851081763204	ENSG00000108700	pericyte	FALSE	CCL8	C-C motif chemokine ligand 8
11448	23.7487095442106	0.288330811470552	0.231245426365127	0.127579154937591	0.399391606988081	ENSG00000166750	pericyte	FALSE	SLFN5	schlafen family member 5
11449	102.300482514713	0.472943428281749	0.287602865671506	0.0259564770975662	0.148925127360083	ENSG00000172716	pericyte	FALSE	SLFN11	schlafen family member 11
11450	47.2377074170292	0.904997155365041	0.422132362941861	0.00216086755761501	0.0305608411719837	ENSG00000161381	pericyte	FALSE	PLXDC1	plexin domain containing 1
11451	88.6703949067029	1.15727379276205	0.356336180742855	5.72210902481709e-05	0.00217880305175728	ENSG00000067191	pericyte	TRUE	CACNB1	calcium voltage-gated channel auxiliary subunit beta 1
11452	3.3197975569501	-0.0424226378237107	0.368730531005887	0.470407956822787	0.763299650207754	ENSG00000108342	pericyte	FALSE	CSF3	colony stimulating factor 3
11453	36.8248996280025	0.543227580066922	0.261521308794733	0.00897453551410541	0.0794915448385648	ENSG00000008838	pericyte	FALSE	MED24	mediator complex subunit 24
11454	97.8117303484224	-0.332103914140838	0.249327987733873	0.100033960682354	0.348709933364545	ENSG00000126351	pericyte	FALSE	THRA	thyroid hormone receptor alpha
11455	21.1774269336407	-0.0760589640628583	0.281884400730994	0.693651562546706	0.891897394105135	ENSG00000126368	pericyte	FALSE	NR1D1	nuclear receptor subfamily 1 group D member 1
11456	137.719259340004	0.195202770316981	0.207625669285689	0.259821585982617	0.57330617412212	ENSG00000131759	pericyte	FALSE	RARA	retinoic acid receptor alpha
11457	292.994473345596	0.739599493018193	0.269864064644404	0.000815299776554935	0.0159650774610919	ENSG00000141753	pericyte	FALSE	IGFBP4	insulin like growth factor binding protein 4
11458	0.181572756979313	-0.0745688949099264	0.377065843482221	0.516585351785344	0.791671049949676	ENSG00000126353	pericyte	FALSE	CCR7	C-C motif chemokine receptor 7
11459	774.442735989438	-0.19044029873876	0.252753082654626	0.333902118713056	0.655387227240684	ENSG00000186395	pericyte	FALSE	KRT10	keratin 10
11460	68.2087917488065	0.227805344853986	0.152154516137174	0.101491636023476	0.350500184871772	ENSG00000173801	pericyte	FALSE	JUP	junction plakoglobin
11461	55.8664841460655	0.173448200464004	0.25647240677954	0.35771986767375	0.673275036115993	ENSG00000141756	pericyte	FALSE	FKBP10	FKBP prolyl isomerase 10
11462	549.502849168464	-0.139163475100892	0.179273623237192	0.379838788617086	0.698094803337095	ENSG00000177469	pericyte	FALSE	CAVIN1	caveolae associated protein 1
11463	94.194097575391	-0.117242112569514	0.304532260207134	0.544866541553383	0.814830628607023	ENSG00000131471	pericyte	FALSE	AOC3	amine oxidase copper containing 3
11464	74.4644516007691	-0.230473625583484	0.21413745784538	0.203500001449589	0.514816869084565	ENSG00000108828	pericyte	FALSE	VAT1	vesicle amine transport 1
11465	3.6470971623905	0.0617133369194943	0.320695376646694	0.77901793186935	0.937355563014501	ENSG00000175906	pericyte	FALSE	ARL4D	ADP ribosylation factor like GTPase 4D
11466	1.07117266045824	-0.114852368350515	0.349465343688387	0.394856342868326	0.705087333810668	ENSG00000005102	pericyte	FALSE	MEOX1	mesenchyme homeobox 1
11467	96.4860899640908	-0.147502298122022	0.267839052480463	0.457943812251825	0.753931886024346	ENSG00000186834	pericyte	FALSE	HEXIM1	HEXIM P-TEFb complex subunit 1
11468	7.82997976346455	0.0344907454267205	0.224738566093081	0.850047198495523	0.96318358017938	ENSG00000184922	pericyte	FALSE	FMNL1	formin like 1
11469	2.0841012116193	-0.128641476051078	0.309843731557983	0.461866565274272	0.758707798044573	ENSG00000121104	pericyte	FALSE	FAM117A	family with sequence similarity 117 member A
11470	0.420955211325497	0.0886915023674709	0.373183998495499	0.769369925163166	0.933789381056072	ENSG00000108823	pericyte	FALSE	SGCA	sarcoglycan alpha
11471	130.387167499444	0.370235422160904	0.232862895491915	0.0461095059903718	0.217932120384222	ENSG00000108821	pericyte	FALSE	COL1A1	collagen type I alpha 1 chain
11472	34.3162729235245	-0.227597113129028	0.256466629934701	0.247303031083181	0.556417802639519	ENSG00000141232	pericyte	FALSE	TOB1	transducer of ERBB2, 1
11473	9.72083079791198	-0.171646071513334	0.3980989496099	0.20931995218782	0.52171371901264	ENSG00000166292	pericyte	FALSE	TMEM100	transmembrane protein 100
11474	6.74734530989571	-0.385273262631593	0.3211398245269	0.0792770917036124	0.304990883885659	ENSG00000153933	pericyte	FALSE	DGKE	diacylglycerol kinase epsilon
11475	0.228953206909589	0.00387726247687262	0.375587906861662	0.830934995772519	0.960124400508718	ENSG00000274213	pericyte	FALSE	NA	NA
11476	8.02333305015516	-0.0185201377453506	0.253071579876177	0.915424667992404	0.978333193156893	ENSG00000153944	pericyte	FALSE	MSI2	musashi RNA binding protein 2
11477	23.5778895379018	1.34275675006319	0.566231787096622	0.00062192170172059	0.0144305269852356	ENSG00000108387	pericyte	FALSE	SEPTIN4	septin 4
11478	0.0855077754220814	0.0029871651760514	0.3757401199788	0.85884413031869	0.966199646608527	ENSG00000273702	pericyte	FALSE	NA	NA
11479	3.43433593051664	0.1574698369489	0.341869192965005	0.463369425562041	0.759182137570621	ENSG00000136490	pericyte	FALSE	LIMD2	LIM domain containing 2
11480	0.319801267820686	-0.036923458394083	0.36545938274723	0.550188483572695	0.819488363195038	ENSG00000007312	pericyte	FALSE	CD79B	CD79b molecule
11481	1.17400327976468	-1.41909301439259	0.68071705778803	0.00114257234842988	0.0195774254881398	ENSG00000108622	pericyte	FALSE	ICAM2	intercellular adhesion molecule 2
11482	27.5845893564163	0.359823790260609	0.25253280301864	0.065114379720889	0.267852780846316	ENSG00000178607	pericyte	FALSE	ERN1	endoplasmic reticulum to nucleus signaling 1
11483	0.953003304443057	0.0884676062036785	0.385818134551496	0.297063153516325	0.614077120622652	ENSG00000266402	pericyte	FALSE	SNHG25	small nucleolar RNA host gene 25
11484	9.82915452230337	0.241034216377316	0.2472085935391	0.220276493946905	0.535939639718644	ENSG00000120063	pericyte	FALSE	GNA13	G protein subunit alpha 13
11485	0.0683964318860985	0.0154012622118202	0.375823640121441	0.973642251574756	0.987608431412919	ENSG00000108370	pericyte	FALSE	RGS9	regulator of G protein signaling 9
11486	5.1364080422585	-0.236512198888115	0.363837781357887	0.219912544639313	0.535939639718644	ENSG00000186665	pericyte	FALSE	C17orf58	chromosome 17 open reading frame 58
11487	10.2702771966462	0.697049987971347	0.550716927308441	0.0216017209217726	0.135352555142752	ENSG00000141337	pericyte	FALSE	ARSG	arylsulfatase G
11488	475.703218381402	-0.851688657933679	0.320112849911705	0.00156009423936614	0.0243867362679865	ENSG00000141338	pericyte	FALSE	ABCA8	ATP binding cassette subfamily A member 8
11489	121.56823334289	0.0188540148884476	0.225470689598707	0.920418639496967	0.978333193156893	ENSG00000154262	pericyte	FALSE	ABCA6	ATP binding cassette subfamily A member 6
11490	2.0716985243325	0.254419793910854	0.447939358285432	0.170729720415462	0.465570158402743	ENSG00000125398	pericyte	FALSE	SOX9	SRY-box transcription factor 9
11491	31.0164107253294	0.192716382074789	0.420958766007386	0.127751524120767	0.399391606988081	ENSG00000180616	pericyte	FALSE	SSTR2	somatostatin receptor 2
11492	3.83400896851556	0.846126669384498	0.571683225358223	0.016954803615668	0.118800749258664	ENSG00000141540	pericyte	FALSE	TTYH2	tweety family member 2
11493	0.0777268860672527	0.00882382034226727	0.375630533378703	8.98007354188841e-06	0.000701863642616015	ENSG00000186407	pericyte	FALSE	CD300E	CD300e molecule
11494	5.76441562663671	0.522207237433041	0.363452054012553	0.0419736574004842	0.205712479339007	ENSG00000092929	pericyte	FALSE	UNC13D	unc-13 homolog D
11495	45.4726619408515	0.478581692133834	0.534619041724884	0.0443775497391458	0.211826397375937	ENSG00000176170	pericyte	FALSE	SPHK1	sphingosine kinase 1
11496	25.753677638659	0.365883412080646	0.317380277393937	0.0925019916241013	0.337312240578864	ENSG00000108639	pericyte	FALSE	SYNGR2	synaptogyrin 2
11497	80.2184481449326	0.0596560875953302	0.324915553833703	0.718177407033185	0.909858006139372	ENSG00000184557	pericyte	FALSE	SOCS3	suppressor of cytokine signaling 3
11498	19.3853646697669	-0.306588681563575	0.255973919000806	0.130223368737375	0.404564231328455	ENSG00000035862	pericyte	FALSE	TIMP2	TIMP metallopeptidase inhibitor 2
11499	58.1035552389282	1.00513594875282	0.574292820715687	0.00378499111213328	0.0429061969581521	ENSG00000108679	pericyte	FALSE	LGALS3BP	galectin 3 binding protein
11500	107.878858810678	-0.811095510853219	0.380447824588753	0.0059585734776571	0.0585992159888795	ENSG00000173918	pericyte	FALSE	C1QTNF1	C1q and TNF related 1
11501	369.126860832917	0.465723943967527	0.153287652554658	0.000827818831315877	0.0159650774610919	ENSG00000173821	pericyte	FALSE	RNF213	ring finger protein 213
11502	30.5449609351037	0.21965586845189	0.416360934193928	0.162502919260755	0.454457316576687	ENSG00000141526	pericyte	FALSE	SLC16A3	solute carrier family 16 member 3
11503	3.21074067704242	0.206238850596498	0.355841853420543	0.312226343056482	0.630144805403454	ENSG00000167363	pericyte	FALSE	FN3K	fructosamine 3 kinase
11504	51.7992926716936	-0.520698001386046	0.322925853975977	0.0328088754167507	0.174446139878551	ENSG00000176845	pericyte	FALSE	METRNL	meteorin like, glial cell differentiation regulator
11505	3.83290202721888	0.0185668805560359	0.342879797894882	0.912123813541471	0.97775569101992	ENSG00000176890	pericyte	FALSE	TYMS	thymidylate synthetase
11506	82.3282457532826	-0.421735308625965	0.171212100182587	0.00595244833418035	0.0585992159888795	ENSG00000101596	pericyte	FALSE	SMCHD1	structural maintenance of chromosomes flexible hinge domain containing 1
11507	14.8551016701795	-0.0715159134542874	0.191846571881912	0.666333350057433	0.885135066577118	ENSG00000082397	pericyte	FALSE	EPB41L3	erythrocyte membrane protein band 4.1 like 3
11508	0.0930269618884653	-0.00286007525231682	0.376169846529069	0.85129112994033	0.96318358017938	ENSG00000266053	pericyte	FALSE	NDUFV2-AS1	NDUFV2 antisense RNA 1
11509	14.3524558047966	-0.0283235390805374	0.29026345127999	0.869120343971245	0.967893610235373	ENSG00000128791	pericyte	FALSE	TWSG1	twisted gastrulation BMP signaling modulator 1
11510	127.117776250953	0.173323240388953	0.258418969904137	0.364144451841518	0.677637231810344	ENSG00000168461	pericyte	FALSE	RAB31	RAB31, member RAS oncogene family
11511	570.411444907639	-0.191260463789595	0.273375092660103	0.345366295365811	0.665689794964293	ENSG00000154856	pericyte	FALSE	APCDD1	APC down-regulated 1
11512	37.9918697995617	0.156213676780068	0.289606218902434	0.420567124927208	0.72710495262691	ENSG00000255112	pericyte	FALSE	CHMP1B	charged multivesicular body protein 1B
11513	19.8891589105594	-0.239613553009461	0.276287048280224	0.239124726931866	0.548261120689069	ENSG00000168675	pericyte	FALSE	LDLRAD4	low density lipoprotein receptor class A domain containing 4
11514	36.7414512318991	0.725158276943277	0.418476541015957	0.00809889280254628	0.0742398506900076	ENSG00000053747	pericyte	FALSE	LAMA3	laminin subunit alpha 3
11515	5.91624362427458	-0.144692532115393	0.251719973144617	0.434267004603396	0.738701605768664	ENSG00000168234	pericyte	FALSE	TTC39C	tetratricopeptide repeat domain 39C
11516	61.7848641678752	-0.095112497763019	0.21566790995098	0.596514225408463	0.83884812948065	ENSG00000166974	pericyte	FALSE	MAPRE2	microtubule associated protein RP/EB family member 2
11517	188.301590816221	-0.299488053530888	0.194917752253606	0.0801554090895864	0.30571640849865	ENSG00000196628	pericyte	FALSE	TCF4	transcription factor 4
11518	9.37911313043112	1.35052019924785	0.661146930984381	0.00256715894097288	0.0325831711738865	ENSG00000049759	pericyte	FALSE	NEDD4L	NEDD4 like E3 ubiquitin protein ligase
11519	2.25706251251004	0.108024617265076	0.330194469774892	0.61122702636991	0.849085251786077	ENSG00000166562	pericyte	FALSE	SEC11C	SEC11 homolog C, signal peptidase complex subunit
11520	5.8065152613231	-0.0732305219014897	0.311466841166372	0.662288557216872	0.885135066577118	ENSG00000171791	pericyte	FALSE	BCL2	BCL2 apoptosis regulator
11521	3.4375036574362	-0.074262846865558	0.287888423586042	0.669826878386149	0.885746139272868	ENSG00000197971	pericyte	FALSE	MBP	myelin basic protein
11522	6.80911115817765	0.402545991026387	0.618948420018445	0.0469914903129072	0.218753489387671	ENSG00000101255	pericyte	FALSE	TRIB3	tribbles pseudokinase 3
11523	1.80705476846736	-0.0471031360458654	0.334066129682451	0.647471504814543	0.873302676998232	ENSG00000125775	pericyte	FALSE	SDCBP2	syndecan binding protein 2
11524	35.7521820843075	0.323399301852161	0.27448496951584	0.11225092519268	0.369606704902726	ENSG00000198053	pericyte	FALSE	SIRPA	signal regulatory protein alpha
11525	7.62826820934702	1.33702633157779	0.601372623552363	0.0020350684040111	0.029297625538285	ENSG00000088882	pericyte	FALSE	CPXM1	carboxypeptidase X, M14 family member 1
11526	30.2337970503198	-0.429423998732038	0.342587201316375	0.071862789098951	0.287644856635963	ENSG00000149451	pericyte	FALSE	ADAM33	ADAM metallopeptidase domain 33
11527	7.36800920763575	-0.202934508558262	0.345758356021272	0.281586004502985	0.59765827023607	ENSG00000125845	pericyte	FALSE	BMP2	bone morphogenetic protein 2
11528	300.165902471949	-0.127501755534457	0.17917274916621	0.422675558482613	0.727315416392444	ENSG00000101384	pericyte	FALSE	JAG1	jagged canonical Notch ligand 1
11529	7.72287662282719	-0.214099242839126	0.219692172110958	0.230257665999859	0.542750212713953	ENSG00000188559	pericyte	FALSE	RALGAPA2	Ral GTPase activating protein catalytic subunit alpha 2
11530	47.7423779903559	-0.168548114458503	0.3066693618625	0.394075527667683	0.705087333810668	ENSG00000178726	pericyte	FALSE	THBD	thrombomodulin
11531	125.707967857052	0.547597632750113	0.273081718910742	0.0100283295299951	0.0852315236746338	ENSG00000101439	pericyte	FALSE	CST3	cystatin C
11532	112.616681636342	-0.0241507130470574	0.301184143006645	0.884591271285742	0.973050398414316	ENSG00000125968	pericyte	FALSE	ID1	inhibitor of DNA binding 1
11533	154.041238690178	0.0962385413440698	0.36993583027031	0.403852917128433	0.713954264209195	ENSG00000131055	pericyte	FALSE	COX4I2	cytochrome c oxidase subunit 4I2
11534	5.69762922704262	0.107781983669743	0.268760370199048	0.582694366169428	0.833322575838063	ENSG00000101336	pericyte	FALSE	HCK	HCK proto-oncogene, Src family tyrosine kinase
11535	43.0394906339599	-0.0261835103618228	0.290847008596065	0.886242219111856	0.973424330903184	ENSG00000101000	pericyte	FALSE	PROCR	protein C receptor
11536	214.459846479272	-0.440884650473849	0.337535555820674	0.0700522286194804	0.28345384059926	ENSG00000101335	pericyte	FALSE	MYL9	myosin light chain 9
11537	68.4734574933509	-0.324974236988603	0.189255499523221	0.0519420853123578	0.232957829570686	ENSG00000101347	pericyte	FALSE	SAMHD1	SAM and HD domain containing deoxynucleoside triphosphate triphosphohydrolase 1
11538	10.3067086764968	-0.054802192913189	0.25762766342375	0.766754659358177	0.932744202850356	ENSG00000080839	pericyte	FALSE	RBL1	RB transcriptional corepressor like 1
11539	39.6007082663025	0.0889951526660032	0.238430105542847	0.62761874692783	0.860585262407967	ENSG00000204103	pericyte	FALSE	MAFB	MAF bZIP transcription factor B
11540	21.6654192200085	-0.0488373619405522	0.304510836838666	0.787919872927183	0.941327745607499	ENSG00000168734	pericyte	FALSE	PKIG	cAMP-dependent protein kinase inhibitor gamma
11541	23.2323031680953	0.601151133671737	0.418625108387106	0.0194771234803293	0.128959462664938	ENSG00000196839	pericyte	FALSE	ADA	adenosine deaminase
11542	0.0432919842701021	0.00534750684685534	0.375718134024593	0.903357471647824	0.975994295896186	ENSG00000064205	pericyte	FALSE	CCN5	cellular communication network factor 5
11543	8.45645488489309	0.140601074053453	0.244140338154086	0.464591000142631	0.759182137570621	ENSG00000101109	pericyte	FALSE	STK4	serine/threonine kinase 4
11544	19.6668638698346	0.000411492420222448	0.274242788778011	0.998011168757158	0.999357104251099	ENSG00000124145	pericyte	FALSE	SDC4	syndecan 4
11545	4.89685993899214	0.247156259709799	0.330723004458947	0.248041452899877	0.556417802639519	ENSG00000100979	pericyte	FALSE	PLTP	phospholipid transfer protein
11546	52.3839735150131	0.692223966558659	0.241042251169522	0.000745329260376233	0.0155889288966015	ENSG00000124126	pericyte	FALSE	PREX1	phosphatidylinositol-3,4,5-trisphosphate dependent Rac exchange factor 1
11547	0.835794526415795	-0.435392934821861	0.52740802418674	0.0500655159636606	0.227915346116928	ENSG00000124212	pericyte	FALSE	PTGIS	prostaglandin I2 synthase
11548	19.0357990456851	0.335901428846275	0.60765875796333	0.0124722785696068	0.0985177323184366	ENSG00000124216	pericyte	FALSE	SNAI1	snail family transcriptional repressor 1
11549	142.734158352737	0.182523668826163	0.225458902752155	0.314195383802328	0.632881403712705	ENSG00000172216	pericyte	FALSE	CEBPB	CCAAT enhancer binding protein beta
11550	0.0683966495003622	-0.0152422146962713	0.373846059910952	0.832975692473954	0.960124400508718	ENSG00000224397	pericyte	FALSE	PELATON	plaque enriched lncRNA in atherosclerotic and inflammatory bowel macrophage regulation
11551	36.4842244406236	0.0702832594483803	0.236473671601483	0.700549888522752	0.898097382587426	ENSG00000101096	pericyte	FALSE	NFATC2	nuclear factor of activated T cells 2
11552	19.7235647222539	-0.0354468295475141	0.220983079497107	0.841240940530697	0.962637220735472	ENSG00000182463	pericyte	FALSE	TSHZ2	teashirt zinc finger homeobox 2
11553	1.48847558172604	-0.150271037738185	0.350419352571708	0.337574717817245	0.658396567200398	ENSG00000132819	pericyte	FALSE	RBM38	RNA binding motif protein 38
11554	42.0745658919769	0.478165993769613	0.229833283242699	0.0122047774599667	0.0974413684303789	ENSG00000101160	pericyte	FALSE	CTSZ	cathepsin Z
11555	4.17286089216522	-0.0742661830551445	0.279597441799729	0.666526388655247	0.885135066577118	ENSG00000196227	pericyte	FALSE	FAM217B	family with sequence similarity 217 member B
11556	2.87980968592311	-0.187149974025934	0.363575074285895	0.278196287403441	0.595275917570763	ENSG00000101187	pericyte	FALSE	SLCO4A1	solute carrier organic anion transporter family member 4A1
11557	0.616739846590145	-0.00368310709422559	0.376171827655155	0.755979118463188	0.926835992364392	ENSG00000232442	pericyte	FALSE	MHENCR	melanoma highly expressed competing endogenous lncRNA for miR-425 and miR-489
11558	33.4802721837867	-0.301134884968867	0.274612128911706	0.149886265729365	0.44075466259031	ENSG00000197457	pericyte	FALSE	STMN3	stathmin 3
11559	2.7307283301558	0.441629800729894	0.685890314511858	0.0612912210057683	0.259011536839951	ENSG00000026036	pericyte	FALSE	RTEL1-TNFRSF6B	RTEL1-TNFRSF6B readthrough (NMD candidate)
11560	0.0402066647932818	-0.0028434196747935	0.376172738155025	0.933909999257944	0.97893768249079	ENSG00000203896	pericyte	FALSE	LIME1	Lck interacting transmembrane adaptor 1
11561	0.128055108479469	-0.084148001286887	0.383464289921519	0.475263209133041	0.764612699065836	ENSG00000197540	pericyte	FALSE	GZMM	granzyme M
11562	100.88562582063	0.0223842401816569	0.302999209547044	0.901393540054054	0.975994295896186	ENSG00000070404	pericyte	FALSE	FSTL3	follistatin like 3
11563	0.37000864433619	-0.0536831820363068	0.368781803646844	0.579141795627834	0.832666913944038	ENSG00000197561	pericyte	FALSE	ELANE	elastase, neutrophil expressed
11564	1.09049854929673	0.0109753957791693	0.374875591296861	0.748451355647488	0.92434542121754	ENSG00000261526	pericyte	FALSE	NA	NA
11565	0.256427503579476	-0.00823278363191381	0.368294432073587	0.6921601592502	0.891897394105135	ENSG00000099840	pericyte	FALSE	IZUMO4	IZUMO family member 4
11566	25.3039415494075	0.982188620172265	0.667332814315005	0.00538702133374141	0.0555536575042083	ENSG00000099860	pericyte	FALSE	GADD45B	growth arrest and DNA damage inducible beta
11567	8.18207711618185	0.554079178947457	0.510865954960716	0.0384945333060517	0.193122912025293	ENSG00000161091	pericyte	FALSE	MFSD12	major facilitator superfamily domain containing 12
11568	33.3093297467404	0.427871825601936	0.31793421161744	0.0520821544898772	0.232957829570686	ENSG00000064961	pericyte	FALSE	HMG20B	high mobility group 20B
11569	0.106308607691367	0.0121246518404073	0.375438710061599	0.896731448035925	0.975994295896186	ENSG00000167680	pericyte	FALSE	SEMA6B	semaphorin 6B
11570	1.12290605348782	0.126316006674309	0.401469208205054	3.97202163138948e-36	1.96615070753779e-33	ENSG00000125657	pericyte	FALSE	TNFSF9	TNF superfamily member 9
11571	2.04047307070429	-0.359782848685023	0.511017381185976	0.0802891577875242	0.30571640849865	ENSG00000125735	pericyte	FALSE	TNFSF14	TNF superfamily member 14
11572	620.102700049369	0.24119111079251	0.323022510115547	0.230076704650956	0.542750212713953	ENSG00000125730	pericyte	FALSE	C3	complement C3
11573	9.45259413408206	0.350048398899793	0.481899968872985	0.105080108943479	0.356620790324737	ENSG00000167775	pericyte	FALSE	CD320	CD320 molecule
11574	62.1341909170314	0.389634065251423	0.468836609143264	0.0726908414654496	0.289399194574243	ENSG00000167772	pericyte	FALSE	ANGPTL4	angiopoietin like 4
11575	69.0588413742215	0.873124638470762	0.481571423416622	0.00416080585724633	0.0451700183000378	ENSG00000090339	pericyte	FALSE	ICAM1	intercellular adhesion molecule 1
11576	0.0570617334112441	-0.0301412545474716	0.374519624201743	0.760345415335437	0.928546827116056	ENSG00000076662	pericyte	FALSE	ICAM3	intercellular adhesion molecule 3
11577	27.7493736760743	-0.0223227627996801	0.271031315766552	0.901365320243931	0.975994295896186	ENSG00000065989	pericyte	FALSE	PDE4A	phosphodiesterase 4A
11578	479.034480014192	-0.0454580361157125	0.198279249391515	0.788839656871378	0.941327745607499	ENSG00000008441	pericyte	FALSE	NFIX	nuclear factor I X
11579	11.1364325661906	0.159795272318776	0.297929845029378	0.427053132424132	0.730615094066631	ENSG00000160888	pericyte	FALSE	IER2	immediate early response 2
11580	29.5021088455435	-1.57143328189224	0.383207434717455	6.35390542716508e-06	0.000524197197741119	ENSG00000267519	pericyte	TRUE	NA	NA
11581	2.21400413134857	0.154778527136976	0.349619225580426	0.451812892750906	0.749100693973943	ENSG00000104998	pericyte	FALSE	IL27RA	interleukin 27 receptor subunit alpha
11582	196.037195552653	0.326545341798039	0.271893696245001	0.102280307793878	0.351110957953579	ENSG00000123146	pericyte	FALSE	ADGRE5	adhesion G protein-coupled receptor E5
11583	17.0054988342904	-0.19467078943569	0.309934600293613	0.347015455297449	0.667510299373979	ENSG00000132002	pericyte	FALSE	DNAJB1	DnaJ heat shock protein family (Hsp40) member B1
11584	0.40403853354355	0.14309022626047	0.389985035341428	0.481762748807405	0.769266324708598	ENSG00000105122	pericyte	FALSE	RASAL3	RAS protein activator like 3
11585	40.2343538907221	-1.08945868357955	0.315602010616147	9.08525546790569e-05	0.0032122867547238	ENSG00000127528	pericyte	TRUE	KLF2	KLF transcription factor 2
11586	0.160291344456636	0.0466407281413751	0.377333912806337	0.922384294635207	0.978333193156893	ENSG00000127533	pericyte	FALSE	F2RL3	F2R like thrombin or trypsin receptor 3
11587	26.9236398021398	0.619619746701959	0.678789675049537	0.019596200875012	0.128959462664938	ENSG00000130303	pericyte	FALSE	BST2	bone marrow stromal cell antigen 2
11588	88.2340232887659	0.46573871039349	0.262408942172801	0.0207979706637297	0.133238446835559	ENSG00000105643	pericyte	FALSE	ARRDC2	arrestin domain containing 2
11589	30.9330716360705	-0.306246292970546	0.207771651067272	0.083640152388128	0.315242706335965	ENSG00000099308	pericyte	FALSE	MAST3	microtubule associated serine/threonine kinase 3
11590	0.144700820544005	0.0348202375794069	0.376287996291946	0.97533938734449	0.988654600823595	ENSG00000216490	pericyte	FALSE	IFI30	IFI30 lysosomal thiol reductase
11591	187.980971648418	-0.218353850008778	0.228992307907027	0.244284880063544	0.55468355794245	ENSG00000130522	pericyte	FALSE	JUND	JunD proto-oncogene, AP-1 transcription factor subunit
11592	9.3575333174808	-0.145778226156806	0.307971298966496	0.443391503069677	0.746534538216718	ENSG00000130517	pericyte	FALSE	PGPEP1	pyroglutamyl-peptidase I
11593	2.26598809473661	0.0134757215512163	0.353269896203988	0.997750692395228	0.999357104251099	ENSG00000130513	pericyte	FALSE	GDF15	growth differentiation factor 15
11594	99.5377592895213	0.180075749587248	0.29003706248697	0.354908044745397	0.672242916386371	ENSG00000105655	pericyte	FALSE	ISYNA1	inositol-3-phosphate synthase 1
11595	25.619464683908	1.72541544968401	1.00165611229821	0.00123819203792874	0.0208944906400475	ENSG00000105664	pericyte	FALSE	COMP	cartilage oligomeric matrix protein
11596	3.85267352773138	0.133116854376948	0.313164639146989	0.514036910032764	0.789207163484168	ENSG00000105717	pericyte	FALSE	PBX4	PBX homeobox 4
11597	13.5291885436148	0.155114357002283	0.352368664129597	0.420594716704724	0.72710495262691	ENSG00000245848	pericyte	FALSE	CEBPA	CCAAT enhancer binding protein alpha
11598	86.9531386066821	0.784676974177989	0.219914871751661	4.96526409424528e-05	0.00199281545404169	ENSG00000089351	pericyte	FALSE	GRAMD1A	GRAM domain containing 1A
11599	13.9651636162316	-0.0213683553605581	0.337778963168285	0.885276256226519	0.97308307956801	ENSG00000266964	pericyte	FALSE	FXYD1	FXYD domain containing ion transport regulator 1
11600	18.5892267200393	-0.0219099234952643	0.220344033123531	0.904078161846949	0.975994295896186	ENSG00000089327	pericyte	FALSE	FXYD5	FXYD domain containing ion transport regulator 5
11601	5.37366475062625	-0.109663811307208	0.321373913619201	0.518199848660274	0.792080637817552	ENSG00000161265	pericyte	FALSE	U2AF1L4	U2 small nuclear RNA auxiliary factor 1 like 4
11602	136.952932932647	-0.217846353774199	0.360961260341678	0.282017951567681	0.59765827023607	ENSG00000004776	pericyte	FALSE	HSPB6	heat shock protein family B (small) member 6
11603	5.31286452710721	0.2118809642946	0.348225872252858	0.293632896875386	0.611249718529931	ENSG00000167604	pericyte	FALSE	NFKBID	NFKB inhibitor delta
11604	23.21071614005	0.0200198772827867	0.293243464727781	0.914288442547075	0.978183240044961	ENSG00000161281	pericyte	FALSE	COX7A1	cytochrome c oxidase subunit 7A1
11605	58.5712838584056	-0.0574905393814033	0.327571173409123	0.736246578788791	0.918761486975928	ENSG00000167641	pericyte	FALSE	PPP1R14A	protein phosphatase 1 regulatory inhibitor subunit 14A
11606	64.3871284438074	-0.284751408203169	0.343186051716066	0.201683390865106	0.511965530657576	ENSG00000188505	pericyte	FALSE	NCCRP1	NCCRP1, F-box associated domain containing
11607	4.02613773349459	0.0414984671260977	0.282343230349691	0.843748039500616	0.963079045855814	ENSG00000130755	pericyte	FALSE	GMFG	glia maturation factor gamma
11608	54.1541520338616	-0.0319224418940359	0.192461045325137	0.848012521376961	0.96318358017938	ENSG00000105223	pericyte	FALSE	PLD3	phospholipase D family member 3
11609	445.62162882326	-0.168161973015623	0.180206055649362	0.290711711388061	0.608895474486983	ENSG00000167601	pericyte	FALSE	AXL	AXL receptor tyrosine kinase
11610	26.2294385475409	0.184415179569424	0.237638644942258	0.323843655141436	0.641210437180042	ENSG00000105329	pericyte	FALSE	TGFB1	transforming growth factor beta 1
11611	0.618371812405468	0.243569895456354	0.452175686409819	0.231658554579076	0.543996703691741	ENSG00000028277	pericyte	FALSE	POU2F2	POU class 2 homeobox 2
11612	0.0342979732660925	0.00631246920614737	0.375982575337833	0.952847001184637	0.984097848589258	ENSG00000105427	pericyte	FALSE	CNFN	cornifelin
11613	5.17522807958238	-0.212289076390229	0.302953558918261	0.286090578304874	0.602616324514522	ENSG00000124466	pericyte	FALSE	LYPD3	LY6/PLAUR domain containing 3
11614	13.1106517946107	0.656341700797734	0.68935104492492	0.0256096252481142	0.147977795694356	ENSG00000011422	pericyte	FALSE	PLAUR	plasminogen activator, urokinase receptor
11615	113.835268439013	-0.0853178537215302	0.206815179328801	0.626815626128217	0.860278377819225	ENSG00000187244	pericyte	FALSE	BCAM	basal cell adhesion molecule (Lutheran blood group)
11616	364.887654176124	0.969427515826038	0.489419860778992	0.00220969578101911	0.0309155867295458	ENSG00000130203	pericyte	FALSE	APOE	apolipoprotein E
11617	47.2356684907776	0.00353378333239138	0.334747508867701	0.985517849619731	0.992583109194406	ENSG00000130208	pericyte	FALSE	APOC1	apolipoprotein C1
11618	11.6071066501898	0.0852833029742964	0.357096987096287	0.545424882599242	0.814845020784581	ENSG00000177464	pericyte	FALSE	GPR4	G protein-coupled receptor 4
11619	12.4922561360681	1.68492372349595	0.755019690306655	0.0011387245101387	0.0195774254881398	ENSG00000160013	pericyte	TRUE	PTGIR	prostaglandin I2 receptor
11620	70.913537761639	0.388405127156869	0.346511422004046	0.0795948213321366	0.305421988832617	ENSG00000105281	pericyte	FALSE	SLC1A5	solute carrier family 1 member 5
11621	5.59456566484969	0.317619330270388	0.314599636657166	0.152464684222595	0.442407607706867	ENSG00000105483	pericyte	FALSE	CARD8	caspase recruitment domain family member 8
11622	37.8395049807611	-0.0491498094010713	0.243801970839122	0.797649183243441	0.942887134961879	ENSG00000142227	pericyte	FALSE	EMP3	epithelial membrane protein 3
11623	2.81492648511183	0.273323365661096	0.452381529249583	0.166169671227046	0.461513673661667	ENSG00000142235	pericyte	FALSE	LMTK3	lemur tyrosine kinase 3
11624	128.804663975665	0.798148127472263	0.322519135559974	0.00136383827188656	0.0224208468603421	ENSG00000105559	pericyte	FALSE	PLEKHA4	pleckstrin homology domain containing A4
11625	112.285038679985	-0.126834356785264	0.206347720104751	0.471447136249684	0.763299650207754	ENSG00000087074	pericyte	FALSE	PPP1R15A	protein phosphatase 1 regulatory subunit 15A
11626	6.29026548368198	0.0133792314283083	0.254689237805898	0.944884558538447	0.980854017943206	ENSG00000130529	pericyte	FALSE	TRPM4	transient receptor potential cation channel subfamily M member 4
11627	5.97668124402422	0.368059066833359	0.410698749612111	0.107923859598027	0.361776369081421	ENSG00000090554	pericyte	FALSE	FLT3LG	fms related receptor tyrosine kinase 3 ligand
11628	43.5150231145107	0.0534910494142563	0.249553008419044	0.774224307701148	0.937344265303932	ENSG00000142552	pericyte	FALSE	RCN3	reticulocalbin 3
11629	0.736400756024127	0.490659015816383	0.872140151195216	0.062368976618863	0.261632571409637	ENSG00000104951	pericyte	FALSE	IL4I1	interleukin 4 induced 1
11630	30.3259834157118	0.410292557152981	0.284931892101716	0.0510927816799277	0.231319453642356	ENSG00000169136	pericyte	FALSE	ATF5	activating transcription factor 5
11631	41.4324320639412	-0.27774155376684	0.297715983310568	0.193413112902612	0.499510387235441	ENSG00000130844	pericyte	FALSE	ZNF331	zinc finger protein 331
11632	0.262750613559375	0.0830871786002706	0.38257692746526	0.795899642900133	0.942512735013315	ENSG00000167613	pericyte	FALSE	LAIR1	leukocyte associated immunoglobulin like receptor 1
11633	26.02088224475	0.0686890656988635	0.270062317293189	0.711202157421123	0.906396432614513	ENSG00000131037	pericyte	FALSE	EPS8L1	EPS8 like 1
11634	2.54175322681285	0.308213306334468	0.3861535656492	0.187759344619475	0.490022191142214	ENSG00000186230	pericyte	FALSE	ZNF749	zinc finger protein 749
11635	4.11505109574496	0.332900040750863	0.352710166235814	0.147192734627838	0.435420738889123	ENSG00000093072	pericyte	FALSE	ADA2	adenosine deaminase 2
11636	10.0928372775875	0.146407457767105	0.30680594259707	0.451116272162825	0.749100693973943	ENSG00000015475	pericyte	FALSE	BID	BH3 interacting domain death agonist
11637	12.7276055935364	0.274808019591256	0.456435790260018	0.119489581902571	0.384182287340952	ENSG00000128228	pericyte	FALSE	SDF2L1	stromal cell derived factor 2 like 1
11638	131.391129225586	0.689764139527624	0.453546115482319	0.0110986571313435	0.092075451620364	ENSG00000099998	pericyte	FALSE	GGT5	gamma-glutamyltransferase 5
11639	63.8614390506499	-0.0930962549936602	0.341753044599245	0.580163790917388	0.832666913944038	ENSG00000128342	pericyte	FALSE	LIF	LIF interleukin 6 family cytokine
11640	3.6413042158316	0.176821844697366	0.424945124519949	0.0614895603400629	0.259011536839951	ENSG00000242114	pericyte	FALSE	MTFP1	mitochondrial fission process 1
11641	67.1480371497636	0.0809796220444532	0.232111112194048	0.659513077320389	0.884712664698083	ENSG00000198832	pericyte	FALSE	SELENOM	selenoprotein M
11642	7.7347665170212	-0.146148737021181	0.276089323044302	0.450096678005006	0.749100693973943	ENSG00000100100	pericyte	FALSE	PIK3IP1	phosphoinositide-3-kinase interacting protein 1
11643	17.0951954050147	0.0842955909699028	0.216974186117064	0.634370409487865	0.86451357519867	ENSG00000198089	pericyte	FALSE	SFI1	SFI1 centrin binding protein
11644	641.416378741024	0.2348059079785	0.289390756760704	0.235470747388183	0.546098629093271	ENSG00000100234	pericyte	FALSE	TIMP3	TIMP metallopeptidase inhibitor 3
11645	137.888247339616	-0.242431871681634	0.296901718396162	0.253113195072623	0.564374016040308	ENSG00000100292	pericyte	FALSE	HMOX1	heme oxygenase 1
11646	106.424704447284	-0.072674081049747	0.232388031198153	0.690325550350138	0.891897394105135	ENSG00000100097	pericyte	FALSE	LGALS1	galectin 1
11647	148.540262823542	-0.0968597703662271	0.225903103286669	0.619629495612211	0.855302296278663	ENSG00000189060	pericyte	FALSE	H1-0	H1.0 linker histone
11648	2.85746055537235	0.300109118052137	0.390671368335041	0.191094387396934	0.496110428818964	ENSG00000239713	pericyte	FALSE	APOBEC3G	apolipoprotein B mRNA editing enzyme catalytic subunit 3G
11649	0.318485172214866	-0.00142048287657357	0.359134927497044	0.769393875484528	0.933789381056072	ENSG00000100311	pericyte	FALSE	PDGFB	platelet derived growth factor subunit B
11650	0.890503231407055	0.170678740593112	0.391722888496345	0.410533791519688	0.719531398421649	ENSG00000167077	pericyte	FALSE	MEI1	meiotic double-stranded break formation protein 1
11651	77.2384109252585	-0.443242848875156	0.252689201971029	0.0324591644544638	0.174013932183678	ENSG00000128274	pericyte	FALSE	A4GALT	alpha 1,4-galactosyltransferase (P blood group)
11652	20.1507595535164	0.203008312053284	0.380918374241804	0.227734752321083	0.542527496959207	ENSG00000100376	pericyte	FALSE	FAM118A	family with sequence similarity 118 member A
11653	1.68056019215782	-1.01237746498265	0.488357469794915	0.00224840630760333	0.0309155867295458	ENSG00000077942	pericyte	TRUE	FBLN1	fibulin 1
11654	27.4053110026689	-0.107904686891903	0.230710869426261	0.558293698792765	0.819592719463998	ENSG00000100422	pericyte	FALSE	CERK	ceramide kinase
11655	0.899439095408648	0.0201183354211355	0.374455975414776	0.752323076603717	0.926367967459801	ENSG00000260708	pericyte	FALSE	NA	NA
11656	10.8750746479568	-0.232393302481402	0.303044189331665	0.259006702149474	0.572358560553524	ENSG00000154642	pericyte	FALSE	C21orf91	chromosome 21 open reading frame 91
11657	1.36294544044103	0.0583252425339161	0.356109997350943	0.759236444812136	0.927955654770389	ENSG00000234883	pericyte	FALSE	MIR155HG	MIR155 host gene
11658	15.7487047626736	0.148381240374258	0.262293689765276	0.441176465653643	0.746534538216718	ENSG00000154721	pericyte	FALSE	JAM2	junctional adhesion molecule 2
11659	92.1517632204735	-0.87744579535782	0.422428500894178	0.0057221279326188	0.0578051699315572	ENSG00000154734	pericyte	FALSE	ADAMTS1	ADAM metallopeptidase with thrombospondin type 1 motif 1
11660	8.88620953171566	-0.311451884322083	0.303408579503914	0.157436887522338	0.447076105457488	ENSG00000154736	pericyte	FALSE	ADAMTS5	ADAM metallopeptidase with thrombospondin type 1 motif 5
11661	6.31573302763037	0.200092203800449	0.37001162195303	0.298126050071279	0.614077120622652	ENSG00000156265	pericyte	FALSE	MAP3K7CL	MAP3K7 C-terminal like
11662	21.2674131102379	0.252555482858944	0.358628664978808	0.209739454714172	0.52171371901264	ENSG00000166979	pericyte	FALSE	EVA1C	eva-1 homolog C
11663	9.63158635770294	0.0511810055788911	0.255222735011895	0.791984859087085	0.941735907952487	ENSG00000159147	pericyte	FALSE	DONSON	DNA replication fork stabilization factor DONSON
11664	0.64163595309462	0.02866832875409	0.365539005108356	0.866553022972383	0.967893610235373	ENSG00000243927	pericyte	FALSE	MRPS6	mitochondrial ribosomal protein S6
11665	2.35585721660489	0.0538365257548859	0.310529670839324	0.842418156560112	0.962637220735472	ENSG00000198743	pericyte	FALSE	SLC5A3	solute carrier family 5 member 3
11666	2.46275669848755	-0.185689453113783	0.367764498334731	0.246912723554565	0.556417802639519	ENSG00000159200	pericyte	FALSE	RCAN1	regulator of calcineurin 1
11667	192.704163958994	1.26643035217187	0.303913883150812	1.74963676873466e-06	0.000162388162598185	ENSG00000159216	pericyte	TRUE	RUNX1	RUNX family transcription factor 1
11668	0.136717576388071	-0.00280261425376833	0.376169221135651	0.83875917263068	0.962637220735472	ENSG00000231106	pericyte	FALSE	NA	NA
11669	50.4067418766267	-0.222854719859905	0.240955641845668	0.241779894136567	0.551525564965902	ENSG00000157557	pericyte	FALSE	ETS2	ETS proto-oncogene 2, transcription factor
11670	4.72751088739913	0.082603614068361	0.262494204789641	0.668768716969378	0.885135066577118	ENSG00000182240	pericyte	FALSE	BACE2	beta-secretase 2
11671	20.6617223592254	0.15729483633958	0.219657225560853	0.389058733123104	0.705087333810668	ENSG00000183486	pericyte	FALSE	MX2	MX dynamin like GTPase 2
11672	1.13473561425897	0.173106671305291	0.370727707734595	0.42521916550377	0.730000532685663	ENSG00000157601	pericyte	FALSE	MX1	MX dynamin like GTPase 1
11673	22.4354915629484	-0.0679853218257701	0.269751432758648	0.722477642114996	0.911537212014248	ENSG00000160213	pericyte	FALSE	CSTB	cystatin B
11674	784.819746073947	0.312301586137687	0.237974032786129	0.0939513513073354	0.337312240578864	ENSG00000182871	pericyte	FALSE	COL18A1	collagen type XVIII alpha 1 chain
11675	1464.57062726268	0.197898594447022	0.12538635866227	0.0912604448154169	0.337118807340533	ENSG00000142156	pericyte	FALSE	COL6A1	collagen type VI alpha 1 chain
11676	1407.42591112491	0.118783063643881	0.151392639656096	0.389616246550595	0.705087333810668	ENSG00000142173	pericyte	FALSE	COL6A2	collagen type VI alpha 2 chain
11677	103.109619101978	0.627400812286945	0.793446793251226	0.0208276726847257	0.133238446835559	ENSG00000228253	pericyte	FALSE	ATP8	ATP synthase F0 subunit 8
11678	166.178993554791	0.63890079085497	0.734086404500485	0.019088573132138	0.128847868641932	ENSG00000212907	pericyte	FALSE	ND4L	NADH dehydrogenase subunit 4L
11679	404.918005683823	0.563060592567403	0.600721015025988	0.0282674531449084	0.158031867922876	ENSG00000198695	pericyte	FALSE	ND6	NADH dehydrogenase subunit 6
11680	0.500660935635658	0.30787501335755	0.831296394090032	0.6754611792634	0.857922307733608	ENSG00000188290	mast cell	FALSE	HES4	hes family bHLH transcription factor 4
11681	3.1070060687574	1.62680065091261	0.947051920639795	0.0225445321852145	0.115138146517345	ENSG00000187608	mast cell	FALSE	ISG15	ISG15 ubiquitin like modifier
11682	4.2982795560341	0.317030208053131	0.54271316102905	0.508083700498226	0.761426116962291	ENSG00000186891	mast cell	FALSE	TNFRSF18	TNF receptor superfamily member 18
11683	0.338953735932501	-0.0225439326212176	1.01922392519649	2.70004783519124e-07	4.29007600480386e-06	ENSG00000272449	mast cell	FALSE	NA	NA
11684	0.694274592328922	0.729731747107366	0.890661188300439	0.266392917282828	0.587160008303637	ENSG00000069424	mast cell	FALSE	KCNAB2	potassium voltage-gated channel subfamily A regulatory beta subunit 2
11685	447.298345997264	0.393167381670649	0.349589580022493	0.29366124086245	0.621372241561903	ENSG00000097021	mast cell	FALSE	ACOT7	acyl-CoA thioesterase 7
11686	1.04880283094327	2.44950074560215	1.866581013079	0.0119478046861935	0.0707677662182231	ENSG00000049249	mast cell	FALSE	TNFRSF9	TNF receptor superfamily member 9
11687	0.49705447459811	0.663671435024006	0.884877242896773	0.290454315495988	0.621372241561903	ENSG00000171608	mast cell	FALSE	PIK3CD	phosphatidylinositol-4,5-bisphosphate 3-kinase catalytic subunit delta
11688	17.6915088726994	0.20499420049592	0.3184651208229	0.600664513239544	0.819162367510604	ENSG00000178585	mast cell	FALSE	CTNNBIP1	catenin beta interacting protein 1
11689	92.192994185236	-0.0257381079655104	0.231168415930303	0.839865188546595	0.93933525556999	ENSG00000177000	mast cell	FALSE	MTHFR	methylenetetrahydrofolate reductase
11690	19.8699191548811	0.907738036539057	0.376931857252936	0.0158468660144626	0.0891163644970622	ENSG00000116691	mast cell	FALSE	MIIP	migration and invasion inhibitory protein
11691	9.3165933143629	0.310254307210091	0.314804882885568	0.341766414940154	0.652268673639196	ENSG00000028137	mast cell	FALSE	TNFRSF1B	TNF receptor superfamily member 1B
11692	2.87060591649338	-0.0880350063200325	0.572041753143934	0.9764274077619	0.99130340100485	ENSG00000173641	mast cell	FALSE	HSPB7	heat shock protein family B (small) member 7
11693	7.38388987969364	1.32646905533771	0.489624975004927	0.00272824867283952	0.0197896878370461	ENSG00000142627	mast cell	FALSE	EPHA2	EPH receptor A2
11694	14.0032142306241	1.22348146315659	0.331567587326276	0.000163424364108214	0.00163587788472322	ENSG00000127481	mast cell	FALSE	UBR4	ubiquitin protein ligase E3 component n-recognin 4
11695	27.5315253094617	0.617924455404948	0.199254208619449	0.00262584993813058	0.0194701910227312	ENSG00000142798	mast cell	FALSE	HSPG2	heparan sulfate proteoglycan 2
11696	2.01394854412773	0.30844092366295	0.480859548151	0.481407012633148	0.750313704687902	ENSG00000173372	mast cell	FALSE	C1QA	complement C1q A chain
11697	1.13960381935634	0.225695159141237	0.723822881834261	0.676224476325491	0.857922307733608	ENSG00000169504	mast cell	FALSE	CLIC4	chloride intracellular channel 4
11698	5.19124523336556	0.975483037608157	0.51943131571875	0.0405324348648854	0.179526403981196	ENSG00000020633	mast cell	FALSE	RUNX3	RUNX family transcription factor 3
11699	5.38242997537463	0.184417884948127	0.488008100806519	0.694460205411027	0.867858508884442	ENSG00000117632	mast cell	FALSE	STMN1	stathmin 1
11700	6.91543346354853	0.515025580466588	0.361689354988971	0.136421572521548	0.396556097217679	ENSG00000158062	mast cell	FALSE	UBXN11	UBX domain protein 11
11701	10.7862077904897	0.853311245393079	0.526469812428743	0.087042124498209	0.304647435743731	ENSG00000169442	mast cell	FALSE	CD52	CD52 molecule
11702	6.89111068483069	-0.298653530908828	0.362464569992095	0.376511773501539	0.666905597494844	ENSG00000000938	mast cell	FALSE	FGR	FGR proto-oncogene, Src family tyrosine kinase
11703	1.04323348445697	1.11041640808932	1.29653012190838	0.324345659654728	0.641999502700097	ENSG00000197989	mast cell	FALSE	SNHG12	small nucleolar RNA host gene 12
11704	7.03713650159851	-0.94163075053299	0.26181728157357	0.00013892010910704	0.00140463665874896	ENSG00000159023	mast cell	FALSE	EPB41	erythrocyte membrane protein band 4.1
11705	71.3183250730976	0.63720412164536	0.309537731381202	0.0365987422608875	0.167235356481893	ENSG00000162511	mast cell	FALSE	LAPTM5	lysosomal protein transmembrane 5
11706	0.244097809827571	-1.64716986782864	0.996263898138448	0.0604619689293962	0.23636085723497	ENSG00000121769	mast cell	FALSE	FABP3	fatty acid binding protein 3
11707	3.64477011535941	0.0183333783382275	0.435781070016484	0.818246473945553	0.936532493072963	ENSG00000168528	mast cell	FALSE	SERINC2	serine incorporator 2
11708	3.33233904109741	-0.390600964715306	0.40762162722648	0.213328601397667	0.532031143622992	ENSG00000168389	mast cell	FALSE	MFSD2A	MFSD2 lysolipid transporter A, lysophospholipid
11709	23.7813251734689	-0.523359618876929	0.226790000882811	0.015807198924622	0.0891163644970622	ENSG00000084070	mast cell	FALSE	SMAP2	small ArfGAP2
11710	20.0478535304627	0.183484371184228	0.313290174301588	0.511550176786022	0.761426116962291	ENSG00000117394	mast cell	FALSE	SLC2A1	solute carrier family 2 member 1
11711	0.0332412825810615	-0.0177637388231409	1.0192402043663	0.0222373234779495	0.115138146517345	ENSG00000162366	mast cell	FALSE	PDZK1IP1	PDZK1 interacting protein 1
11712	2.04443234577734	-0.0532188628119116	0.665713575853058	0.964874932578394	0.991227378490773	ENSG00000123080	mast cell	FALSE	CDKN2C	cyclin dependent kinase inhibitor 2C
11713	7.56863583063016	-0.0148041547009981	0.42990752755292	0.982124708107311	0.99130340100485	ENSG00000116133	mast cell	FALSE	DHCR24	24-dehydrocholesterol reductase
11714	0.698624095927336	0.381304787312372	0.830946453378063	0.63379896949742	0.835840394793522	ENSG00000184292	mast cell	FALSE	TACSTD2	tumor associated calcium signal transducer 2
11715	3.69240327680392	0.0178438017877573	0.446172867453225	0.968287203363808	0.991227378490773	ENSG00000177606	mast cell	FALSE	JUN	Jun proto-oncogene, AP-1 transcription factor subunit
11716	0.00709902891504852	-0.010909653510906	1.01936960312819	0.31368956179466	0.635802615504645	ENSG00000116678	mast cell	FALSE	LEPR	leptin receptor
11717	5.83788470242551	1.88250139142831	0.827652874023702	0.00570890153742087	0.0378451022447569	ENSG00000116717	mast cell	FALSE	GADD45A	growth arrest and DNA damage inducible alpha
11718	0.55626134673681	0.488504367359552	0.863341870133431	0.591427995824102	0.809876092776917	ENSG00000116761	mast cell	FALSE	CTH	cystathionine gamma-lyase
11719	8.29904230947686	-0.479504380864159	0.426072702708278	0.246886104202997	0.578948104478123	ENSG00000162616	mast cell	FALSE	DNAJB4	DnaJ heat shock protein family (Hsp40) member B4
11720	0.0360289079522048	-0.0177441265994061	1.01923892981553	0.0383439829533256	0.172893364577833	ENSG00000273338	mast cell	FALSE	NA	NA
11721	1.37413282469463	-0.127618999780647	0.521793005860399	0.820850071281462	0.936532493072963	ENSG00000137941	mast cell	FALSE	TTLL7	tubulin tyrosine ligase like 7
11722	0.816376608259047	0.852970566663853	0.917788832422371	0.210002866542934	0.529503449394148	ENSG00000142875	mast cell	FALSE	PRKACB	protein kinase cAMP-activated catalytic subunit beta
11723	88.7776638969322	0.330286542479716	0.419636152490861	0.395506360827705	0.675600455953128	ENSG00000153898	mast cell	FALSE	MCOLN2	mucolipin TRP cation channel 2
11724	0.26318924861468	0.631783403334374	1.07204394950355	0.622150148623938	0.830363065030082	ENSG00000122417	mast cell	FALSE	ODF2L	outer dense fiber of sperm tails 2 like
11725	18.9402377303426	0.710410467066114	0.365562027340743	0.056195437502793	0.226206533320608	ENSG00000143013	mast cell	FALSE	LMO4	LIM domain only 4
11726	0.654713519246101	1.63970326757007	1.5695630366098	6.15515944881093e-71	1.02688576804329e-68	ENSG00000162654	mast cell	FALSE	GBP4	guanylate binding protein 4
11727	0.0495213526459882	0.0907178460930904	1.00889631511801	2.85149713627497e-07	4.45991973970507e-06	ENSG00000171488	mast cell	FALSE	LRRC8C	leucine rich repeat containing 8 VRAC subunit C
11728	0.538031296932409	0.177359672217257	0.72923906961043	0.808768823715093	0.935927852646021	ENSG00000079335	mast cell	FALSE	CDC14A	cell division cycle 14A
11729	5.16660163477721	1.56014006949204	0.668684351917961	0.00870515477365607	0.0537892588174675	ENSG00000162692	mast cell	FALSE	VCAM1	vascular cell adhesion molecule 1
11730	0.0203059190157742	0.023993913623755	1.01535307771011	0.0215275235098053	0.114016143033413	ENSG00000162636	mast cell	FALSE	EEIG2	EEIG family member 2
11731	8.26038055933485	0.57022724903833	0.384482407995236	0.173466260126377	0.463244128842108	ENSG00000143119	mast cell	FALSE	CD53	CD53 molecule
11732	0.159280279301561	0.50383055777327	1.03823207991796	0.816945784275177	0.936532493072963	ENSG00000162777	mast cell	FALSE	DENND2D	DENN domain containing 2D
11733	3.87715265547562	-0.0442484409991397	0.386663707410536	0.996414279114975	0.99741069339409	ENSG00000143110	mast cell	FALSE	C1orf162	chromosome 1 open reading frame 162
11734	2.38980354535889	0.18688544378564	0.478031908972952	0.770272506264373	0.92009878134921	ENSG00000155366	mast cell	FALSE	RHOC	ras homolog family member C
11735	8.86317842910949	0.327596352596244	0.334941043733132	0.331626107806359	0.644578124105175	ENSG00000134242	mast cell	FALSE	PTPN22	protein tyrosine phosphatase non-receptor type 22
11736	11.5367249850216	-0.202978203566392	0.26128126903384	0.369356840103099	0.664398495075134	ENSG00000116815	mast cell	FALSE	CD58	CD58 molecule
11737	5.87572163568254	-1.39209132994242	0.555224162264268	0.00345725477411998	0.0242007834188399	ENSG00000183508	mast cell	FALSE	TENT5C	terminal nucleotidyltransferase 5C
11738	4.31908925957599	0.116696385386002	0.357589998444466	0.852777525967696	0.944062915033388	ENSG00000266338	mast cell	FALSE	NBPF15	NBPF member 15
11739	5.70319111246096	0.120263622574423	0.338009573864585	0.805085415901089	0.933824451120498	ENSG00000178104	mast cell	FALSE	PDE4DIP	phosphodiesterase 4D interacting protein
11740	1.69339750978472	1.08481999407285	0.863801176633982	0.0984070411082107	0.330555195131943	ENSG00000203814	mast cell	FALSE	H2BC18	H2B clustered histone 18
11741	1.25577893452999	0.770801218024026	0.710650961748763	0.18036286528555	0.478894504378873	ENSG00000118292	mast cell	FALSE	C1orf54	chromosome 1 open reading frame 54
11742	32.7525324460917	0.696248845037602	0.386639227350938	0.0813952052803562	0.289952314895504	ENSG00000163131	mast cell	FALSE	CTSS	cathepsin S
11743	1.86033647693059	0.92832713028139	0.750827992745372	0.129606095648009	0.386118159951361	ENSG00000143443	mast cell	FALSE	C1orf56	chromosome 1 open reading frame 56
11744	0.348869262453009	-0.057461645469573	0.857806913752388	0.775867585169889	0.922379397571329	ENSG00000159445	mast cell	FALSE	THEM4	thioesterase superfamily member 4
11745	0.0141071428799946	0.026872001352362	1.0154736473973	0.058375480174698	0.232804205796306	ENSG00000163202	mast cell	FALSE	LCE3D	late cornified envelope 3D
11746	0.0515649684003483	0.0261887766652683	1.01452885322774	2.9398340941871e-08	5.07374815220911e-07	ENSG00000203785	mast cell	FALSE	SPRR2E	small proline rich protein 2E
11747	0.864398460558611	0.627409445564066	1.15758842143216	6.29087945206718e-75	1.25943406630385e-72	ENSG00000143556	mast cell	FALSE	S100A7	S100 calcium binding protein A7
11748	92.7254115361472	-0.395481895015693	0.333051705545613	0.293884566679614	0.621372241561903	ENSG00000196154	mast cell	FALSE	S100A4	S100 calcium binding protein A4
11749	1.55301670212182	1.41581953731257	1.5872530368165	0.13553593940402	0.396556097217679	ENSG00000188015	mast cell	FALSE	S100A3	S100 calcium binding protein A3
11750	0.310257789865229	0.331752990473287	0.99379094746597	2.00114831853725e-34	1.05428919308199e-32	ENSG00000189171	mast cell	FALSE	S100A13	S100 calcium binding protein A13
11751	196.642985826116	-0.339264445505024	0.512418470115199	0.328136188218599	0.641999502700097	ENSG00000158477	mast cell	FALSE	CD1A	CD1a molecule
11752	86.7413961938293	0.046430254036448	0.524750127609977	0.964873543938391	0.991227378490773	ENSG00000158488	mast cell	FALSE	CD1E	CD1e molecule
11753	64.9499404806376	-1.03775813325308	0.323447170732192	0.00085277978862329	0.00735890145182684	ENSG00000163563	mast cell	FALSE	MNDA	myeloid cell nuclear differentiation antigen
11754	343.37440384427	-0.248505804636784	0.445571854051376	0.653880411067753	0.841678243515532	ENSG00000179639	mast cell	FALSE	FCER1A	Fc epsilon receptor Ia
11755	1.50169663079431	-0.0314336546052956	0.513788225851889	0.817200640863796	0.936532493072963	ENSG00000066294	mast cell	FALSE	CD84	CD84 molecule
11756	1.2340178449847	0.480034575387173	0.666229921797475	0.450224238641923	0.729662704502836	ENSG00000117091	mast cell	FALSE	CD48	CD48 molecule
11757	5.95264496515124	0.192633790293601	0.40185817473934	0.778748824271307	0.923610868596657	ENSG00000026751	mast cell	FALSE	SLAMF7	SLAM family member 7
11758	1.58924081012607	1.35496589336501	0.872113651868649	0.0296668385857462	0.142771660693903	ENSG00000122224	mast cell	FALSE	LY9	lymphocyte antigen 9
11759	15.2435208069108	-0.385076962525119	0.20791201864539	0.0530079410159552	0.219260119656906	ENSG00000186517	mast cell	FALSE	ARHGAP30	Rho GTPase activating protein 30
11760	1.88791311503231	0.375950390812244	0.532108299500847	0.38622475212041	0.668877122616834	ENSG00000143217	mast cell	FALSE	NECTIN4	nectin cell adhesion molecule 4
11761	1.82355957563771	-0.147402057916645	0.522908871148567	0.751970205068609	0.903628061553034	ENSG00000158869	mast cell	FALSE	FCER1G	Fc epsilon receptor Ig
11762	7.9282881202485	0.356896373598552	0.442189688037477	0.425915458477529	0.704031567260063	ENSG00000143226	mast cell	FALSE	FCGR2A	Fc gamma receptor IIa
11763	14.3517835703252	-1.4294011370643	0.873612077076243	0.0671056109248844	0.252529009533118	ENSG00000173110	mast cell	FALSE	HSPA6	heat shock protein family A (Hsp70) member 6
