## Supplementary table 20 for "Interferon-driven T-cell activation and a senescence-associated signature characterize clinically active adult localized scleroderma" (part 3 of 3)

	baseMean	log2FoldChange	lfcSE	pvalue	padj	Gene	Celltype	Overlap	Symbol	Description
11764	10.7885937628447	0.251231264783939	0.425938246654536	0.655012339359241	0.841678243515532	ENSG00000072694	mast cell	FALSE	FCGR2B	Fc gamma receptor IIb
11765	2.58397618219411	-0.0640296543298785	0.755151471432031	0.859740367803709	0.944062915033388	ENSG00000143162	mast cell	FALSE	CREG1	cellular repressor of E1A stimulated genes 1
11766	0.00828585140516591	0.0251638307437977	1.01541028434707	7.89777900050659e-05	0.00083217650310601	ENSG00000198771	mast cell	FALSE	RCSD1	RCSD domain containing 1
11767	29.2496204539153	0.473725547165073	0.500878254209705	0.336453451284231	0.65143115035883	ENSG00000143153	mast cell	FALSE	ATP1B1	ATPase Na+/K+ transporting subunit beta 1
11768	44.3612812018671	0.33400791768766	0.253702856260849	0.201432978084597	0.517011310417133	ENSG00000143322	mast cell	FALSE	ABL2	ABL proto-oncogene 2, non-receptor tyrosine kinase
11769	38.9278457842616	0.222687180682233	0.38759569291832	0.607553497620611	0.821839258267881	ENSG00000162783	mast cell	FALSE	IER5	immediate early response 5
11770	23.6192893314841	-0.542278454500146	0.29225950517489	0.0398832497600091	0.178228272365041	ENSG00000135821	mast cell	FALSE	GLUL	glutamate-ammonia ligase
11771	0.0884936619795997	0.143419668300311	1.00234650132574	1.23117362907905e-08	2.16211368896163e-07	ENSG00000143333	mast cell	FALSE	RGS16	regulator of G protein signaling 16
11772	0.56285195865918	0.0448732466064793	0.842306054621265	0.858036807376447	0.944062915033388	ENSG00000073756	mast cell	FALSE	PTGS2	prostaglandin-endoperoxide synthase 2
11773	88.1407194643336	-1.48610332025102	0.640435880617214	0.0191075204936918	0.104517092973691	ENSG00000090104	mast cell	FALSE	RGS1	regulator of G protein signaling 1
11774	115.525445420149	-1.34113096035583	0.405310324127005	0.00104378439383033	0.00870690148520131	ENSG00000116741	mast cell	TRUE	RGS2	regulator of G protein signaling 2
11775	9.24126572466762	0.498882550150324	0.32432247290451	0.136626718171179	0.396556097217679	ENSG00000081237	mast cell	FALSE	PTPRC	protein tyrosine phosphatase receptor type C
11776	3.2721590333254	-0.195365559503134	0.424785250802256	0.736959783217801	0.892015408707398	ENSG00000159176	mast cell	FALSE	CSRP1	cysteine and glycine rich protein 1
11777	0.0134051926083166	0.0312304193504108	1.01557737924756	0.000118525946864094	0.00121065788582611	ENSG00000143851	mast cell	FALSE	PTPN7	protein tyrosine phosphatase non-receptor type 7
11778	0.00675066718342692	-0.0171505996630962	1.01923317366785	0.255026591363219	0.578948104478123	ENSG00000159388	mast cell	FALSE	BTG2	BTG anti-proliferation factor 2
11779	15.6098226182028	0.306495025996898	0.230882976277474	0.216887389083489	0.537386822951912	ENSG00000058668	mast cell	FALSE	ATP2B4	ATPase plasma membrane Ca2+ transporting 4
11780	1.35437158277103	0.0846051007323263	0.534654429927062	0.891409826820074	0.961965841619292	ENSG00000133056	mast cell	FALSE	PIK3C2B	phosphatidylinositol-4-phosphate 3-kinase catalytic subunit type 2 beta
11781	143.44393239909	-1.06796452954211	0.465359011397305	0.0202659861833238	0.109655417132471	ENSG00000276600	mast cell	FALSE	RAB7B	RAB7B, member RAS oncogene family
11782	53.4862690639523	-0.330340065524211	0.242280431560682	0.172267576994296	0.462972402629341	ENSG00000266094	mast cell	FALSE	RASSF5	Ras association domain family member 5
11783	1.53303336276902	0.421514163625146	0.657526136218588	0.362067223523747	0.660162642526905	ENSG00000196878	mast cell	FALSE	LAMB3	laminin subunit beta 3
11784	3.78633795665239	-0.40595471856864	0.717354734320636	0.548302430580001	0.785251631333307	ENSG00000123689	mast cell	FALSE	G0S2	G0/G1 switch 2
11785	24.9305661650869	-0.0672787763322124	0.487519068639182	0.982649872415464	0.99130340100485	ENSG00000162772	mast cell	FALSE	ATF3	activating transcription factor 3
11786	10.291529030206	0.47411600359356	0.380324666536624	0.247282584233419	0.578948104478123	ENSG00000143507	mast cell	FALSE	DUSP10	dual specificity phosphatase 10
11787	2.15195193498862	0.333466365675757	0.502657275235284	0.567263341323051	0.800179074093211	ENSG00000143772	mast cell	FALSE	ITPKB	inositol-trisphosphate 3-kinase B
11788	2.59375202865731	0.297641819054294	0.458005153995676	0.558986600139674	0.794809072073599	ENSG00000143643	mast cell	FALSE	TTC13	tetratricopeptide repeat domain 13
11789	74.9597391440552	0.116167750002048	0.255943641534004	0.713276012958917	0.880381367412917	ENSG00000077585	mast cell	FALSE	GPR137B	G protein-coupled receptor 137B
11790	10.0009323401476	-0.327028262097853	0.601480869155996	0.414860154540587	0.690222592126495	ENSG00000117009	mast cell	FALSE	KMO	kynurenine 3-monooxygenase
11791	34.6626630433833	-0.13575758066032	0.396018249438886	0.619733098577647	0.830363065030082	ENSG00000203668	mast cell	FALSE	CHML	CHM like Rab escort protein
11792	1.30144063649765	-0.102399939270338	0.579923504632396	0.825031256326289	0.936532493072963	ENSG00000115738	mast cell	FALSE	ID2	inhibitor of DNA binding 2
11793	4.89582716831921	0.314128537329239	0.371288398567679	0.484967998934138	0.750313704687902	ENSG00000134317	mast cell	FALSE	GRHL1	grainyhead like transcription factor 1
11794	0.322541654527024	0.615156085145418	1.06001740147204	0.577688173543412	0.802108711878187	ENSG00000115756	mast cell	FALSE	HPCAL1	hippocalcin like 1
11795	0.165749925239754	-0.202092714928614	0.942465024302116	0.45799149231452	0.737399850861072	ENSG00000115758	mast cell	FALSE	ODC1	ornithine decarboxylase 1
11796	16.9600880951378	0.595123556829547	0.373945558052573	0.0756312188125948	0.273309927911218	ENSG00000134324	mast cell	FALSE	LPIN1	lipin 1
11797	0.717719723240941	0.738998542218342	0.894590301137834	0.259166772292156	0.581672509113112	ENSG00000071575	mast cell	FALSE	TRIB2	tribbles pseudokinase 2
11798	1.75120192506375	-0.333706964393935	0.448153967744603	0.426216912846752	0.704031567260063	ENSG00000151779	mast cell	FALSE	NBAS	NBAS subunit of NRZ tethering complex
11799	75.9123702189439	-0.210864364134254	0.332289663420168	0.474977751937385	0.749701200372985	ENSG00000197872	mast cell	FALSE	CYRIA	CYFIP related Rac1 interactor A
11800	0.0633263743112174	0.0123201506545808	1.0130100926366	0.0112392090345939	0.0669669538311218	ENSG00000115884	mast cell	FALSE	SDC1	syndecan 1
11801	125.071511836923	0.064966449817362	0.205385858195483	0.816905823774141	0.936532493072963	ENSG00000138031	mast cell	FALSE	ADCY3	adenylate cyclase 3
11802	0.440225257286143	0.5275909700433	1.02878014342822	0.810852411873884	0.93644554672757	ENSG00000213626	mast cell	FALSE	LBH	LBH regulator of WNT signaling pathway
11803	6.11172885738096	0.802496698567388	0.442498972338766	0.0683775901229158	0.256295106738838	ENSG00000152689	mast cell	FALSE	RASGRP3	RAS guanyl releasing protein 3
11804	0.498083622944721	-0.00792136643307492	0.74437200527275	0.982505991304984	0.99130340100485	ENSG00000115828	mast cell	FALSE	QPCT	glutaminyl-peptide cyclotransferase
11805	16.4368993952266	0.328005570395269	0.382999888226476	0.391239614910107	0.670600778296263	ENSG00000163171	mast cell	FALSE	CDC42EP3	CDC42 effector protein 3
11806	7.50327775591402	0.0844935979247061	0.287634554311569	0.876106799567861	0.953484939693249	ENSG00000143889	mast cell	FALSE	HNRNPLL	heterogeneous nuclear ribonucleoprotein L like
11807	1.71236620558096	0.346853412684346	0.56911954938542	0.50847030446942	0.761426116962291	ENSG00000143891	mast cell	FALSE	GALM	galactose mutarotase
11808	1.75278120852622	0.11435980926335	0.503593939804781	0.93008215878441	0.984636284901444	ENSG00000143924	mast cell	FALSE	EML4	EMAP like 4
11809	1.25899231398861	0.0239419271671573	0.536614565436123	0.956742883549886	0.989743493173223	ENSG00000152518	mast cell	FALSE	ZFP36L2	ZFP36 ring finger protein like 2
11810	2.01005483059546	-0.172578974530901	0.452255463662366	0.597463900364641	0.81590909176672	ENSG00000115970	mast cell	FALSE	THADA	THADA armadillo repeat containing
11811	0.101400258326726	0.265271475932126	1.0117013146136	1.10000075204988e-17	3.33666894788463e-16	ENSG00000152527	mast cell	FALSE	PLEKHH2	pleckstrin homology, MyTH4 and FERM domain containing H2
11812	10.4718699697641	0.570675676401178	0.343789456578009	0.0832115944702881	0.294327936624588	ENSG00000170802	mast cell	FALSE	FOXN2	forkhead box N2
11813	9.44193253885921	-0.200865759624246	0.233185793046786	0.292714549098039	0.621372241561903	ENSG00000115306	mast cell	FALSE	SPTBN1	spectrin beta, non-erythrocytic 1
11814	37.3489269437971	0.154143497186969	0.20610418715335	0.523782002489063	0.768776810104915	ENSG00000115355	mast cell	FALSE	CCDC88A	coiled-coil domain containing 88A
11815	40.8518051631451	0.136193544303848	0.2518686534836	0.772601659118733	0.920683643783157	ENSG00000162924	mast cell	FALSE	REL	REL proto-oncogene, NF-kB subunit
11816	42.4501432720697	0.467921176456751	0.256136265862501	0.0612077499307061	0.236559682164621	ENSG00000197329	mast cell	FALSE	PELI1	pellino E3 ubiquitin protein ligase 1
11817	0.057283290112424	-0.0183755269698127	1.01921665484727	0.00300160269461804	0.021461459266519	ENSG00000115902	mast cell	FALSE	SLC1A4	solute carrier family 1 member 4
11818	17.8402058146322	0.00656247479170177	0.314379681106932	0.811087201810992	0.93644554672757	ENSG00000115956	mast cell	FALSE	PLEK	pleckstrin
11819	0.0943223281589429	0.252706166372114	1.0045096273029	0.968411294736267	0.991227378490773	ENSG00000163219	mast cell	FALSE	ARHGAP25	Rho GTPase activating protein 25
11820	19.1571092357084	-0.840964345311521	0.325304382596042	0.0137880182302262	0.0807123172424353	ENSG00000059728	mast cell	FALSE	MXD1	MAX dimerization protein 1
11821	324.415225271063	-0.419121873028821	0.440730299440624	0.278569105818752	0.604875650595597	ENSG00000116031	mast cell	FALSE	CD207	CD207 molecule
11822	12.1837486977395	0.669857114227694	0.426030017316213	0.0923721039196053	0.317747340287027	ENSG00000065911	mast cell	FALSE	MTHFD2	methylenetetrahydrofolate dehydrogenase (NADP+ dependent) 2, methenyltetrahydrofolate cyclohydrolase
11823	47.2559151859152	1.16213975115901	0.662790900854362	0.0329704311456318	0.152793525818414	ENSG00000159399	mast cell	FALSE	HK2	hexokinase 2
11824	13.6851701550441	0.0653657471032604	0.297208299718618	0.983380896301515	0.99130340100485	ENSG00000168906	mast cell	FALSE	MAT2A	methionine adenosyltransferase 2A
11825	0.257143046140257	0.517498123115274	1.02963790861882	0.942165589368578	0.989743493173223	ENSG00000115525	mast cell	FALSE	ST3GAL5	ST3 beta-galactoside alpha-2,3-sialyltransferase 5
11826	0.159421430322383	-0.0233317864553677	1.01923062424036	6.04572448307316e-06	7.47132124389658e-05	ENSG00000222041	mast cell	FALSE	CYTOR	cytoskeleton regulator RNA
11827	3.09632588454179	0.153390594862592	0.502156602993323	0.58719547172008	0.809617998886778	ENSG00000185304	mast cell	FALSE	RGPD2	RANBP2 like and GRIP domain containing 2
11828	29.7818048648424	0.161573061977037	0.223171204911611	0.467936149369454	0.744606198189384	ENSG00000174501	mast cell	FALSE	ANKRD36C	ankyrin repeat domain 36C
11829	36.3187906497473	-1.12272645470598	0.452472441027879	0.0155379696132645	0.088372202175442	ENSG00000158050	mast cell	FALSE	DUSP2	dual specificity phosphatase 2
11830	29.3144785343677	-0.308317166397789	0.256413309750243	0.155975780568902	0.433699323192973	ENSG00000084090	mast cell	FALSE	STARD7	StAR related lipid transfer domain containing 7
11831	0.211627868063305	0.51614923599134	1.04061431970029	0.664036181515674	0.849275108047254	ENSG00000198885	mast cell	FALSE	ITPRIPL1	ITPRIP like 1
11832	1.95309709180012	0.548085807918417	0.923963847111981	0.319155238753032	0.63640317528244	ENSG00000163121	mast cell	FALSE	NEURL3	neuralized E3 ubiquitin protein ligase 3
11833	1.88880338398701	0.162868724054406	0.506069838458033	0.783488219430946	0.925304059398656	ENSG00000196843	mast cell	FALSE	ARID5A	AT-rich interaction domain 5A
11834	27.1405996517244	-0.14060447742236	0.205064103003286	0.47263531799421	0.748588533721842	ENSG00000135976	mast cell	FALSE	ANKRD36	ankyrin repeat domain 36
11835	0.00432209201793663	0.0170773277202848	1.0157546810414	0.06470344456373	0.246371808271344	ENSG00000071073	mast cell	FALSE	MGAT4A	alpha-1,3-mannosyl-glycoprotein 4-beta-N-acetylglucosaminyltransferase A
11836	167.896682045324	0.213738261743161	0.153852266466955	0.179885374499331	0.478894504378873	ENSG00000071054	mast cell	FALSE	MAP4K4	mitogen-activated protein kinase kinase kinase kinase 4
11837	44.9726173350236	-0.263279102299538	0.398630096610355	0.338928106860459	0.652000144207211	ENSG00000115590	mast cell	FALSE	IL1R2	interleukin 1 receptor type 2
11838	68.8196874805875	-0.0673014684302984	0.246799791940148	0.641437191920253	0.838222753410148	ENSG00000115594	mast cell	FALSE	IL1R1	interleukin 1 receptor type 1
11839	0.64274696908576	0.0893626822085723	0.672089512382591	0.79435776593097	0.930220005999893	ENSG00000115602	mast cell	FALSE	IL1RL1	interleukin 1 receptor like 1
11840	2.66532767751481	0.0341546390957311	0.465489923637036	0.927873735336558	0.984636284901444	ENSG00000115604	mast cell	FALSE	IL18R1	interleukin 18 receptor 1
11841	1.23756710238623	1.38916890886943	1.05321539244892	0.00401586699801671	0.0279158532292689	ENSG00000115641	mast cell	FALSE	FHL2	four and a half LIM domains 2
11842	3.12123262126533	-0.0783376771549251	0.474576030280527	0.765921936689473	0.915995052122057	ENSG00000153094	mast cell	FALSE	BCL2L11	BCL2 like 11
11843	7.72934764516761	1.37261744802462	0.481481770298318	0.00242736449047612	0.018548029427226	ENSG00000144136	mast cell	FALSE	SLC20A1	solute carrier family 20 member 1
11844	0.113665774210519	-0.352350694739756	1.03746490875451	0.254641396372854	0.578948104478123	ENSG00000125538	mast cell	FALSE	IL1B	interleukin 1 beta
11845	22.1736308483211	-0.364831980767423	0.352825009395556	0.258568877406494	0.581672509113112	ENSG00000136689	mast cell	FALSE	IL1RN	interleukin 1 receptor antagonist
11846	0.00499296544902326	0.0181777042127328	1.01567540843164	0.00661887579146656	0.0427451268855356	ENSG00000088179	mast cell	FALSE	PTPN4	protein tyrosine phosphatase non-receptor type 4
11847	13.6364723437667	-0.0268909557177413	0.235326689326074	0.82305502877207	0.936532493072963	ENSG00000136717	mast cell	FALSE	BIN1	bridging integrator 1
11848	78.4324725576901	-0.263531943736116	0.314971507475889	0.316923863209077	0.635802615504645	ENSG00000072163	mast cell	FALSE	LIMS2	LIM zinc finger domain containing 2
11849	0.160213584239524	0.140132362107583	1.02241310564611	8.71284849104195e-06	0.00010507905228353	ENSG00000115919	mast cell	FALSE	KYNU	kynureninase
11850	3.84742594413982	1.06984671951306	0.507078127747268	0.0294102038911943	0.142220357947273	ENSG00000075884	mast cell	FALSE	ARHGAP15	Rho GTPase activating protein 15
11851	5.37693661039293	-0.201897307664112	0.286088052676106	0.413210308997347	0.689372532177241	ENSG00000169554	mast cell	FALSE	ZEB2	zinc finger E-box binding homeobox 2
11852	16.9388825427271	-0.40722171068486	0.520063548975904	0.49859469198705	0.759454983116181	ENSG00000153234	mast cell	FALSE	NR4A2	nuclear receptor subfamily 4 group A member 2
11853	8.94303982918417	-0.29326383721878	0.337264117180586	0.234401061498656	0.565386656771458	ENSG00000115165	mast cell	FALSE	CYTIP	cytohesin 1 interacting protein
11854	0.0361570392785258	0.0700814602028356	1.01352046289657	0.00314117174787585	0.0223000916285371	ENSG00000163331	mast cell	FALSE	DAPL1	death associated protein like 1
11855	1.96256063099088	1.01741036727972	0.845053041186551	0.139543636330945	0.400238338015116	ENSG00000241399	mast cell	FALSE	CD302	CD302 molecule
11856	0.0201257197771926	0.0360761727817816	1.01599397090456	0.0759706861232029	0.273549125213403	ENSG00000197635	mast cell	FALSE	DPP4	dipeptidyl peptidase 4
11857	13.3364511385904	1.50431570937931	0.837022016517735	0.020908628463189	0.111922658244129	ENSG00000073737	mast cell	FALSE	DHRS9	dehydrogenase/reductase 9
11858	3.31029783595605	-0.638437151020971	0.419241972402504	0.0934861821919253	0.320478316349717	ENSG00000071967	mast cell	FALSE	CYBRD1	cytochrome b reductase 1
11859	2.14336246335081	0.450851767369147	0.504217332728556	0.294293727402372	0.621372241561903	ENSG00000091409	mast cell	FALSE	ITGA6	integrin subunit alpha 6
11860	0.0517067315479241	0.123759649234022	1.0094290720329	1.74740395250001e-06	2.36371804926016e-05	ENSG00000115935	mast cell	FALSE	WIPF1	WAS/WASL interacting protein family member 1
11861	2.40252352972771	0.19796604340619	0.446255273156758	0.714471754703734	0.880771214850292	ENSG00000115232	mast cell	FALSE	ITGA4	integrin subunit alpha 4
11862	2.45033708593064	0.863927551434693	0.597648788673449	0.132891238904698	0.39303891081075	ENSG00000138449	mast cell	FALSE	SLC40A1	solute carrier family 40 member 1
11863	1.7107642181823	1.06449453598118	0.81742485309506	0.0686184701358726	0.256295106738838	ENSG00000173559	mast cell	FALSE	NABP1	nucleic acid binding protein 1
11864	13.4681578013581	-0.253857897682605	0.409587080624313	0.528110582142291	0.770610339248445	ENSG00000168497	mast cell	FALSE	CAVIN2	caveolae associated protein 2
11865	15.3631190293062	0.0538437399242093	0.252657721767651	0.850494328691174	0.944062915033388	ENSG00000081320	mast cell	FALSE	STK17B	serine/threonine kinase 17b
11866	0.0395844867690094	-0.0116641397262728	1.01935662647465	0.115449528564427	0.358897447493763	ENSG00000272211	mast cell	FALSE	NA	NA
11867	0.448791691854163	-0.714885801404695	0.758312604075008	0.185987832553049	0.489108317916369	ENSG00000197121	mast cell	FALSE	PGAP1	post-GPI attachment to proteins inositol deacylase 1
11868	24.5056022349552	0.292525062470058	0.249371887072416	0.318954380352356	0.63640317528244	ENSG00000065413	mast cell	FALSE	ANKRD44	ankyrin repeat domain 44
11869	2.25560555146826	0.16900690233409	0.477451099652548	0.800119305860048	0.930220005999893	ENSG00000064012	mast cell	FALSE	CASP8	caspase 8
11870	0.370896976061171	0.307665151491715	0.833330547136177	0.690474866884989	0.867208709851787	ENSG00000204186	mast cell	FALSE	ZDBF2	zinc finger DBF-type containing 2
11871	23.6008378166445	0.20906848631722	0.400376627510165	0.659810387307418	0.846756663711187	ENSG00000118263	mast cell	FALSE	KLF7	KLF transcription factor 7
11872	21.9547546526238	0.59622602396416	0.219135711825106	0.00839151285076719	0.0528295871925658	ENSG00000135905	mast cell	FALSE	DOCK10	dedicator of cytokinesis 10
11873	0.0834384252884226	0.0813393889739963	1.01758698671674	0.00102891006559856	0.00865494937532904	ENSG00000115009	mast cell	FALSE	CCL20	C-C motif chemokine ligand 20
11874	2.14253746957975	1.41194279192392	0.761995350729601	0.0371936196012197	0.16846521819376	ENSG00000079263	mast cell	FALSE	SP140	SP140 nuclear body protein
11875	2.53536337224722	0.659834890976797	0.510125694489544	0.193271235073795	0.505129259292085	ENSG00000185404	mast cell	FALSE	SP140L	SP140 nuclear body protein like
11876	4.65347166517211	0.952970632636256	0.450420996982576	0.0272598416204432	0.134258833234934	ENSG00000168918	mast cell	FALSE	INPP5D	inositol polyphosphate-5-phosphatase D
11877	0.34028470861109	0.931032799463307	1.2027230875092	0.424995843673131	0.704031567260063	ENSG00000085978	mast cell	FALSE	ATG16L1	autophagy related 16 like 1
11878	15.1889809507882	0.542763546903175	0.275537922183218	0.0534106068597788	0.220016532784521	ENSG00000077044	mast cell	FALSE	DGKD	diacylglycerol kinase delta
11879	38.4022224292994	0.234245318256974	0.307140873956175	0.499222156733713	0.759454983116181	ENSG00000188042	mast cell	FALSE	ARL4C	ADP ribosylation factor like GTPase 4C
11880	2.95635411638118	0.278288652148795	0.445384088405717	0.550331543338931	0.786974106974671	ENSG00000130147	mast cell	FALSE	SH3BP4	SH3 domain binding protein 4
11881	0.47639706083109	0.60458289183629	0.875014571670474	0.372937529342425	0.666905597494844	ENSG00000115648	mast cell	FALSE	MLPH	melanophilin
11882	0.0514490674149007	0.0623268924785947	1.01506180018238	0.00022418633118662	0.00220010311291968	ENSG00000188389	mast cell	FALSE	PDCD1	programmed cell death 1
11883	51.0689141958171	0.74247865147479	0.243669572964956	0.00176211266085801	0.0138887777442431	ENSG00000150995	mast cell	FALSE	ITPR1	inositol 1,4,5-trisphosphate receptor type 1
11884	182.362117245555	0.76778451581585	0.284620753531309	0.00677746360309887	0.0434887247865511	ENSG00000134107	mast cell	FALSE	BHLHE40	basic helix-loop-helix family member e40
11885	0.314816636420269	0.752419899799458	1.11726162581697	0.54742863092498	0.785251631333307	ENSG00000144560	mast cell	FALSE	VGLL4	vestigial like family member 4
11886	18.6715576845077	0.761653046137779	0.336861788648174	0.0346754075639229	0.159954299407774	ENSG00000131389	mast cell	FALSE	SLC6A6	solute carrier family 6 member 6
11887	19.4387823194989	-0.163004893897026	0.31301706985856	0.567022292713671	0.800179074093211	ENSG00000131370	mast cell	FALSE	SH3BP5	SH3 domain binding protein 5
11888	22.6143917804684	-0.379103758772369	0.222538144878617	0.0651710808995117	0.247107015077315	ENSG00000206560	mast cell	FALSE	ANKRD28	ankyrin repeat domain 28
11889	1.26286758871424	0.00534083393010266	0.57235005789087	0.857827922129708	0.944062915033388	ENSG00000154814	mast cell	FALSE	OXNAD1	oxidoreductase NAD binding domain containing 1
11890	67.4864261576604	-0.0438082431385724	0.182968479408851	0.774965334400962	0.922379397571329	ENSG00000131378	mast cell	FALSE	RFTN1	raftlin, lipid raft linker 1
11891	37.2044591154602	-0.306052362055825	0.232524850236323	0.193991654746083	0.50569178750216	ENSG00000114166	mast cell	FALSE	KAT2B	lysine acetyltransferase 2B
11892	0.0360277083091454	-0.0176804600711303	1.01922978296527	0.196149202580658	0.507352330189247	ENSG00000187118	mast cell	FALSE	CMC1	C-X9-C motif containing 1
11893	7.42555502056921	-0.184598106689895	0.273477903414793	0.4393210523372	0.721583290126706	ENSG00000163513	mast cell	FALSE	TGFBR2	transforming growth factor beta receptor 2
11894	0.0787420582626268	0.0629192184246383	1.00637666850658	9.28927461644113e-05	0.000958614834129646	ENSG00000170293	mast cell	FALSE	CMTM8	CKLF like MARVEL transmembrane domain containing 8
11895	1.6264113397426	0.409030409063475	0.662333692328339	0.48220266778534	0.750313704687902	ENSG00000153551	mast cell	FALSE	CMTM7	CKLF like MARVEL transmembrane domain containing 7
11896	4.29433948767548	0.216361459334577	0.466296690700936	0.733329524930379	0.892015408707398	ENSG00000114739	mast cell	FALSE	ACVR2B	activin A receptor type 2B
11897	5.17866301815496	-0.219541851872513	0.385571160353727	0.379761991152731	0.666905597494844	ENSG00000144659	mast cell	FALSE	SLC25A38	solute carrier family 25 member 38
11898	12.2316037628091	0.332600560565301	0.313442610979461	0.35448539825102	0.657239457823869	ENSG00000163814	mast cell	FALSE	CDCP1	CUB domain containing protein 1
11899	3.73068890985869	0.387820770401959	0.496838635114668	0.506811041928166	0.761426116962291	ENSG00000145050	mast cell	FALSE	MANF	mesencephalic astrocyte derived neurotrophic factor
11900	0.168342001325361	0.54425050025595	1.05429360824091	2.34535825025656e-60	2.60855956500758e-58	ENSG00000163947	mast cell	FALSE	ARHGEF3	Rho guanine nucleotide exchange factor 3
11901	44.7339788179292	0.0616788147873084	0.179579949235838	0.724168281057854	0.888871959829888	ENSG00000114541	mast cell	FALSE	FRMD4B	FERM domain containing 4B
11902	3.89657760083912	-0.275193241998949	0.389520583921835	0.381384615940897	0.666905597494844	ENSG00000114480	mast cell	FALSE	GBE1	1,4-alpha-glucan branching enzyme 1
11903	1.93242690318026	-0.137372733534961	0.522084632153172	0.640713327020929	0.838222753410148	ENSG00000184220	mast cell	FALSE	CMSS1	cms1 ribosomal small subunit homolog
11904	39.6218814338816	-0.244540326149957	0.232394347306031	0.260992585181694	0.583235693947098	ENSG00000168386	mast cell	FALSE	FILIP1L	filamin A interacting protein 1 like
11905	4.54585378650865	-0.0197592337521623	0.489083555076481	0.989823782224783	0.99358166061118	ENSG00000181458	mast cell	FALSE	TMEM45A	transmembrane protein 45A
11906	7.14465364954969	-0.726797401588302	0.290136411552238	0.00435295301726432	0.0300503860019419	ENSG00000144802	mast cell	FALSE	NFKBIZ	NFKB inhibitor zeta
11907	40.1251421492529	0.250140819729295	0.319937556815039	0.347930455579589	0.655198577153436	ENSG00000170017	mast cell	FALSE	ALCAM	activated leukocyte cell adhesion molecule
11908	0.432280670375944	1.26956257892488	1.39391903901885	0.171881356353753	0.462972402629341	ENSG00000114423	mast cell	FALSE	CBLB	Cbl proto-oncogene B
11909	3.03711649819452	-0.452595902873067	0.371112631833878	0.16584533683327	0.451166681624755	ENSG00000091986	mast cell	FALSE	CCDC80	coiled-coil domain containing 80
11910	2.60627831427021	-0.0413098770206288	0.404115674362136	0.857822372812568	0.944062915033388	ENSG00000181722	mast cell	FALSE	ZBTB20	zinc finger and BTB domain containing 20
11911	220.764423598831	0.0974603154102092	0.203085881116843	0.709441374059659	0.878473631692525	ENSG00000031081	mast cell	FALSE	ARHGAP31	Rho GTPase activating protein 31
11912	5.43725242848482	0.188354008930112	0.339745327126514	0.649823118261151	0.838238326519861	ENSG00000180353	mast cell	FALSE	HCLS1	hematopoietic cell-specific Lyn substrate 1
11913	18.1456723245545	0.451234465323506	0.428501389159765	0.278263272647735	0.604875650595597	ENSG00000114013	mast cell	FALSE	CD86	CD86 molecule
11914	1.81850457330805	-0.0990445693774382	0.498133729958797	0.972072175765724	0.99130340100485	ENSG00000121552	mast cell	FALSE	CSTA	cystatin A
11915	2.8770329843767	0.0688680318020176	0.517125494450557	0.964247922984768	0.991227378490773	ENSG00000114023	mast cell	FALSE	FAM162A	family with sequence similarity 162 member A
11916	1.56628152325428	-0.46652232755372	0.477626173874584	0.21869124306327	0.540518356311933	ENSG00000065534	mast cell	FALSE	MYLK	myosin light chain kinase
11917	0.129086490367892	0.319269537092462	1.02156022014023	0.825196462427926	0.936532493072963	ENSG00000159685	mast cell	FALSE	CHCHD6	coiled-coil-helix-coiled-coil-helix domain containing 6
11918	24.6583843231081	0.322392772822585	0.403991261147646	0.545631740577344	0.785251631333307	ENSG00000179348	mast cell	FALSE	GATA2	GATA binding protein 2
11919	107.329588201005	0.0881627905003812	0.161412363892416	0.617651957848893	0.830196666631766	ENSG00000004399	mast cell	FALSE	PLXND1	plexin D1
11920	7.85967088248221	-0.524387949350142	0.248040953656368	0.0206915062317705	0.111355901817216	ENSG00000155903	mast cell	FALSE	RASA2	RAS p21 protein activator 2
11921	1.04638850387287	0.668965495634661	0.760552474476463	0.262053542006882	0.583235693947098	ENSG00000188313	mast cell	FALSE	PLSCR1	phospholipid scramblase 1
11922	27.4010723155025	-1.43001241242828	0.271939564043979	4.42998739498752e-08	7.5159616650551e-07	ENSG00000163659	mast cell	TRUE	TIPARP	TCDD inducible poly(ADP-ribose) polymerase
11923	2.60438041382678	-0.245687809648312	0.420309119784343	0.401859415002779	0.680043769598223	ENSG00000079257	mast cell	FALSE	LXN	latexin
11924	0.858824797101105	0.314610630387069	0.661649304275083	0.501069692674176	0.76110889585258	ENSG00000113810	mast cell	FALSE	SMC4	structural maintenance of chromosomes 4
11925	2.90474959154782	1.70868950207047	0.791248915731254	0.0162167501579862	0.0906869659672857	ENSG00000172578	mast cell	FALSE	KLHL6	kelch like family member 6
11926	4.93532466921322	-0.3551668314615	0.324893884842498	0.297255440358267	0.623800200835693	ENSG00000113916	mast cell	FALSE	BCL6	BCL6 transcription repressor
11927	2.92974223161177	1.23846760957508	0.76039738425684	0.0404210912254174	0.179526403981196	ENSG00000090530	mast cell	FALSE	P3H2	prolyl 3-hydroxylase 2
11928	11.6756421801897	-0.380532437082483	0.272053479301282	0.133107083681163	0.39303891081075	ENSG00000163347	mast cell	FALSE	CLDN1	claudin 1
11929	49.782436394046	0.146241853792148	0.245211413705852	0.622046972462097	0.830363065030082	ENSG00000133657	mast cell	FALSE	ATP13A3	ATPase 13A3
11930	58.3806407575839	0.114638947043462	0.393988487501206	0.803782673952147	0.933394961283178	ENSG00000072274	mast cell	FALSE	TFRC	transferrin receptor
11931	3.71131374192098	0.689704560130699	0.51156801428639	0.142475631987569	0.404017302038403	ENSG00000114473	mast cell	FALSE	IQCG	IQ motif containing G
11932	5.36774396776639	-0.202994224876534	0.355794319852154	0.487396389957917	0.752907077697338	ENSG00000013810	mast cell	FALSE	TACC3	transforming acidic coiled-coil containing protein 3
11933	0.0308762240648764	0.0323955302627184	1.01537977950032	0.0354732444505458	0.162884026123837	ENSG00000243449	mast cell	FALSE	NICOL1	NELL2 interacting cell ontogeny regulator 1
11934	3.33394872715561	0.64196355683157	0.535856360703793	0.165133733836523	0.451166681624755	ENSG00000125089	mast cell	FALSE	SH3TC1	SH3 domain and tetratricopeptide repeats 1
11935	5.65411404930264	1.90797347713009	0.600713356495623	0.000806648846543468	0.00714562385300895	ENSG00000091490	mast cell	FALSE	SEL1L3	SEL1L family member 3
11936	0.335452791006799	0.394374296604426	0.844798334789932	0.553415271895978	0.78912918399982	ENSG00000109680	mast cell	FALSE	TBC1D19	TBC1 domain family member 19
11937	0.0757780992168531	0.0586460168488205	1.00815734270552	1.81940665326892e-05	0.000204632141564291	ENSG00000168421	mast cell	FALSE	RHOH	ras homolog family member H
11938	1.86068273727007	-0.369502432820489	0.453319990181705	0.37630800829797	0.666905597494844	ENSG00000124406	mast cell	FALSE	ATP8A1	ATPase phospholipid transporting 8A1
11939	0.659269878425274	-0.684001829106618	0.629645592646445	0.187466508310491	0.491240771776967	ENSG00000145241	mast cell	FALSE	CENPC	centromere protein C
11940	5.21628696353499	-0.214952140584978	0.386506383448905	0.679431816592789	0.859656565978099	ENSG00000138758	mast cell	FALSE	SEPTIN11	septin 11
11941	3.94161902171572	-0.329541937438389	0.364593532548168	0.287035913912866	0.616572853705534	ENSG00000138767	mast cell	FALSE	CNOT6L	CCR4-NOT transcription complex subunit 6 like
11942	0.00861827309232289	0.0226454344238233	1.01547983863989	0.021943166457272	0.115000573946227	ENSG00000169288	mast cell	FALSE	MRPL1	mitochondrial ribosomal protein L1
11943	2.34897387904744	1.44471971904802	1.02393869886905	0.0210913403978633	0.112300168820538	ENSG00000138772	mast cell	FALSE	ANXA3	annexin A3
11944	34.3616579617464	0.698249186234462	0.581932838749901	0.137863658173579	0.396556097217679	ENSG00000138678	mast cell	FALSE	GPAT3	glycerol-3-phosphate acyltransferase 3
11945	3.14740360735107	-0.163358598838787	0.401967006865921	0.590850766124127	0.809876092776917	ENSG00000198189	mast cell	FALSE	HSD17B11	hydroxysteroid 17-beta dehydrogenase 11
11946	0.490903891404167	0.109083357815614	0.867750975064502	0.910016471967927	0.974654708556809	ENSG00000118785	mast cell	FALSE	SPP1	secreted phosphoprotein 1
11947	3.85873746795652	0.160578739464715	0.382988272857406	0.734050083159351	0.892015408707398	ENSG00000138640	mast cell	FALSE	FAM13A	family with sequence similarity 13 member A
11948	5.08089143997155	1.17742548837161	0.489273506347849	0.0144690507740774	0.0837197677737077	ENSG00000185477	mast cell	FALSE	GPRIN3	GPRIN family member 3
11949	1.02393333836983	-1.98262741241539	0.552269617263456	0.000427965448010379	0.00393021480237055	ENSG00000145335	mast cell	TRUE	SNCA	synuclein alpha
11950	67.3111359119976	-0.63695831318116	0.542599146623152	0.195909019841053	0.507352330189247	ENSG00000163106	mast cell	FALSE	HPGDS	hematopoietic prostaglandin D synthase
11951	20.9111001248819	0.094674666685123	0.322464883191282	0.957239065909316	0.989743493173223	ENSG00000070190	mast cell	FALSE	DAPP1	dual adaptor of phosphotyrosine and 3-phosphoinositides 1
11952	0.281159787753256	0.192746456925556	0.993797691634711	7.25294103123285e-15	1.86158819801643e-13	ENSG00000138821	mast cell	FALSE	SLC39A8	solute carrier family 39 member 8
11953	0.13415467645715	0.098582674948624	0.996915214488361	4.24046936187733e-46	3.53725819269934e-44	ENSG00000174749	mast cell	FALSE	FAM241A	family with sequence similarity 241 member A
11954	40.7664604470146	-0.314223868949544	0.214430946770639	0.122906493256573	0.373949543312551	ENSG00000164111	mast cell	FALSE	ANXA5	annexin A5
11955	1.85497452370565	-0.394842457351679	0.49150004774583	0.309354708521624	0.635802615504645	ENSG00000077684	mast cell	FALSE	JADE1	jade family PHD finger 1
11956	0.915330210665132	-0.712542681269398	0.629628423933475	0.11089527880332	0.347699195930832	ENSG00000085871	mast cell	FALSE	MGST2	microsomal glutathione S-transferase 2
11957	58.8512875553852	-0.314112188564929	0.342417413454313	0.347552488196037	0.655198577153436	ENSG00000164169	mast cell	FALSE	PRMT9	protein arginine methyltransferase 9
11958	2.77334924700987	0.0680690766371026	0.42561768742897	0.913973547207494	0.976400769215263	ENSG00000109670	mast cell	FALSE	FBXW7	F-box and WD repeat domain containing 7
11959	0.0110172342496489	0.0145903744112988	1.01565826834848	3.19290203087622e-07	4.71833848463422e-06	ENSG00000137462	mast cell	FALSE	TLR2	toll like receptor 2
11960	1.904838292739	0.170322196384064	0.507019289290986	0.742030454259087	0.895986109425025	ENSG00000164125	mast cell	FALSE	GASK1B	golgi associated kinase 1B
11961	57.157750649922	-0.0138727966477552	0.238773636436038	0.829486298980942	0.9375711498266	ENSG00000052795	mast cell	FALSE	FNIP2	folliculin interacting protein 2
11962	0.120888325316595	0.0109956628552366	1.01249569618515	0.00802969250927247	0.0508716595049477	ENSG00000052802	mast cell	FALSE	MSMO1	methylsterol monooxygenase 1
11963	12.648950683672	-0.27128398851206	0.342922364556791	0.384288241720852	0.666905597494844	ENSG00000164104	mast cell	FALSE	HMGB2	high mobility group box 2
11964	0.438416726893135	0.967836170805109	1.22959051333585	0.316185720652724	0.635802615504645	ENSG00000164105	mast cell	FALSE	SAP30	Sin3A associated protein 30
11965	16.1722371950555	-1.01505982646847	0.449925143174248	0.0178503600182472	0.0983259174078004	ENSG00000164120	mast cell	FALSE	HPGD	15-hydroxyprostaglandin dehydrogenase
11966	19.733403871096	-0.355904806589934	0.448385784984807	0.330524032306857	0.644578124105175	ENSG00000151726	mast cell	FALSE	ACSL1	acyl-CoA synthetase long chain family member 1
11967	4.64960416197301	0.246350091801895	0.555656776826977	0.735306573755671	0.892015408707398	ENSG00000186352	mast cell	FALSE	ANKRD37	ankyrin repeat domain 37
11968	0.0244909323345666	0.0305922290068675	1.01558562288588	3.03557318473979e-07	4.60395266352202e-06	ENSG00000205129	mast cell	FALSE	CFAP96	cilia and flagella associated protein 96
11969	0.27948531068901	0.209270009800867	0.989916743361201	1.27175966719103e-20	4.24343808952739e-19	ENSG00000171368	mast cell	FALSE	TPPP	tubulin polymerization promoting protein
11970	2.96547284435098	0.398072995775822	0.487300698900124	0.378794126978842	0.666905597494844	ENSG00000145569	mast cell	FALSE	OTULINL	OTU deubiquitinase with linear linkage specificity like
11971	15.6155842060291	-0.0226945735475202	0.282445732124882	0.85835137808375	0.944062915033388	ENSG00000154122	mast cell	FALSE	ANKH	ANKH inorganic pyrophosphate transport regulator
11972	5.79143884045932	0.517918685775874	0.563986618142799	0.31282433493045	0.635802615504645	ENSG00000176788	mast cell	FALSE	BASP1	brain abundant membrane attached signal protein 1
11973	4.86522593954956	0.884967240241668	0.521492896512662	0.0919943663820583	0.317539174994622	ENSG00000079215	mast cell	FALSE	SLC1A3	solute carrier family 1 member 3
11974	0.972956066797644	1.35986247133387	1.03939256761128	0.0647310545208425	0.246371808271344	ENSG00000082074	mast cell	FALSE	FYB1	FYN binding protein 1
11975	3.33192424337853	0.0656476481467263	0.377452350410222	0.889770691508417	0.961836352267738	ENSG00000153071	mast cell	FALSE	DAB2	DAB adaptor protein 2
11976	20.3152936286263	0.915107616137598	0.340873711546134	0.0053008177845554	0.0358521527185132	ENSG00000171522	mast cell	FALSE	PTGER4	prostaglandin E receptor 4
11977	4.10355834206199	0.289321511215287	0.58030568718981	0.590770426923804	0.809876092776917	ENSG00000112972	mast cell	FALSE	HMGCS1	3-hydroxy-3-methylglutaryl-CoA synthase 1
11978	0.126450140667734	0.0685151332196433	1.00097714366659	2.5864805634942e-40	1.61816690253606e-38	ENSG00000170571	mast cell	FALSE	EMB	embigin
11979	0.527190423622039	0.230643251749369	0.823996010567213	0.968451924239736	0.991227378490773	ENSG00000067113	mast cell	FALSE	PLPP1	phospholipid phosphatase 1
11980	0.0913482439929737	0.175347811580714	1.01255332846985	5.815124294605e-08	9.701565698166e-07	ENSG00000113448	mast cell	FALSE	PDE4D	phosphodiesterase 4D
11981	13.8874687307815	-0.562523155190678	0.348756174709912	0.0882748325595201	0.306816345111387	ENSG00000197860	mast cell	FALSE	SGTB	small glutamine rich tetratricopeptide repeat co-chaperone beta
11982	1.40471724665072	-0.544177850993221	0.508531752577234	0.261033315253179	0.583235693947098	ENSG00000145675	mast cell	FALSE	PIK3R1	phosphoinositide-3-kinase regulatory subunit 1
11983	0.0852075930846805	0.211021843316039	1.01067105886446	0.943304681801175	0.989743493173223	ENSG00000249437	mast cell	FALSE	NAIP	NLR family apoptosis inhibitory protein
11984	0.271885439280425	0.877660730493449	1.18629752107886	0.348217425620008	0.655198577153436	ENSG00000145703	mast cell	FALSE	IQGAP2	IQ motif containing GTPase activating protein 2
11985	6.21649997704881	-0.317141150400116	0.290127058217456	0.186164105021116	0.489108317916369	ENSG00000134480	mast cell	FALSE	CCNH	cyclin H
11986	1.50289212243785	0.254980247337566	0.531724218932916	0.561193804993391	0.795686967136522	ENSG00000081189	mast cell	FALSE	MEF2C	myocyte enhancer factor 2C
11987	5.99562234769503	-0.484085295335081	0.315104444162978	0.0878909229151847	0.30654638967979	ENSG00000113369	mast cell	FALSE	ARRDC3	arrestin domain containing 3
11988	0.0264137802014513	0.0373230707674366	1.0161508726193	0.0273614405393871	0.134258833234934	ENSG00000133302	mast cell	FALSE	SLF1	SMC5-SMC6 complex localization factor 1
11989	6.38993940104811	0.345281995964942	0.306607949494001	0.252867253122423	0.578948104478123	ENSG00000175471	mast cell	FALSE	MCTP1	multiple C2 and transmembrane domain containing 1
11990	0.0777698160446966	0.178496961782364	1.00487213265757	3.51283837709785e-15	9.50365193371608e-14	ENSG00000164292	mast cell	FALSE	RHOBTB3	Rho related BTB domain containing 3
11991	18.8246612873979	0.65808455506302	0.52292983960965	0.207211910784768	0.525087532159821	ENSG00000173221	mast cell	FALSE	GLRX	glutaredoxin
11992	1.44692956596712	0.106254449464845	0.595833898112144	0.94566492206532	0.989743493173223	ENSG00000164308	mast cell	FALSE	ERAP2	endoplasmic reticulum aminopeptidase 2
11993	18.7873140832027	1.27483001350335	0.477726381573233	0.00276867817220796	0.0199384665494976	ENSG00000113532	mast cell	FALSE	ST8SIA4	ST8 alpha-N-acetyl-neuraminide alpha-2,8-sialyltransferase 4
11994	1.21919953932671	-0.398451811415203	0.543541114813768	0.327909199409797	0.641999502700097	ENSG00000145730	mast cell	FALSE	PAM	peptidylglycine alpha-amidating monooxygenase
11995	0.178735270625269	0.30659180858466	0.993929894212901	3.14833678309404e-32	1.50070719994149e-30	ENSG00000173926	mast cell	FALSE	MARCHF3	membrane associated ring-CH-type finger 3
11996	4.50290420043105	-0.106716019422147	0.508627596618467	0.717395735703536	0.88328798455011	ENSG00000158985	mast cell	FALSE	CDC42SE2	CDC42 small effector 2
11997	4.14862723363931	1.46783521602506	0.657736924034953	0.0133894323003118	0.0788401278388949	ENSG00000125347	mast cell	FALSE	IRF1	interferon regulatory factor 1
11998	1.19855365267966	-0.264730047515547	0.530518925912698	0.411436381284167	0.687558961044159	ENSG00000081059	mast cell	FALSE	TCF7	transcription factor 7
11999	3.51816611666731	-0.114200664034642	0.454716169019235	0.680167832422232	0.859656565978099	ENSG00000145824	mast cell	FALSE	CXCL14	C-X-C motif chemokine ligand 14
12000	33.1314357651255	-0.400670866702614	0.278034505521676	0.109969834468324	0.347699195930832	ENSG00000120708	mast cell	FALSE	TGFBI	transforming growth factor beta induced
12001	25.2323637784794	-0.218672039801274	0.232484948307434	0.315886046552163	0.635802615504645	ENSG00000145819	mast cell	FALSE	ARHGAP26	Rho GTPase activating protein 26
12002	7.03178947754103	0.00966637854223841	0.282072198868634	0.945123573104874	0.989743493173223	ENSG00000113580	mast cell	FALSE	NR3C1	nuclear receptor subfamily 3 group C member 1
12003	0.0521863996322375	0.0169479679859639	1.01265904913354	3.42851019138792e-11	7.14987229495689e-10	ENSG00000164284	mast cell	FALSE	GRPEL2	GrpE like 2, mitochondrial
12004	161.787611355921	-0.227019533560475	0.277909228553437	0.325388917578287	0.641999502700097	ENSG00000182578	mast cell	FALSE	CSF1R	colony stimulating factor 1 receptor
12005	3138.79651933899	0.357595130715196	0.17090999565734	0.0470343528851069	0.199497403550813	ENSG00000019582	mast cell	FALSE	CD74	CD74 molecule
12006	16.3310156602665	-0.114973572074814	0.431715181727026	0.672995260007827	0.857084294233886	ENSG00000211445	mast cell	FALSE	GPX3	glutathione peroxidase 3
12007	14.3216558180693	1.64550999681929	0.540430303640891	0.00081793099685401	0.00718200813904267	ENSG00000135077	mast cell	TRUE	HAVCR2	hepatitis A virus cellular receptor 2
12008	49.8721445315217	0.534237828736124	0.327126390132311	0.0949394063740157	0.324349303004743	ENSG00000055163	mast cell	FALSE	CYFIP2	cytoplasmic FMR1 interacting protein 2
12009	13.9861423977504	1.05439202184866	0.573039958347617	0.0367550234026139	0.167235356481893	ENSG00000164611	mast cell	FALSE	PTTG1	PTTG1 regulator of sister chromatid separation, securin
12010	0.486697361265141	0.117456652824179	1.00012485718467	9.91840368867661e-48	9.02574735669572e-46	ENSG00000253522	mast cell	FALSE	MIR3142HG	MIR3142 host gene
12011	1.22336441085693	-0.20626955240343	0.525411351218336	0.606293721842901	0.821839258267881	ENSG00000184347	mast cell	FALSE	SLIT3	slit guidance ligand 3
12012	44.7406923053473	0.74546065782097	0.204206652420496	0.000366447574408616	0.00346050964134929	ENSG00000134516	mast cell	FALSE	DOCK2	dedicator of cytokinesis 2
12013	14.3219869663558	0.720898403763158	0.287704637754513	0.0155242048790257	0.088372202175442	ENSG00000043462	mast cell	FALSE	LCP2	lymphocyte cytosolic protein 2
12014	0.114897824163927	0.0219740505609907	1.01013799195355	6.5543870139917e-14	1.56212890500136e-12	ENSG00000214357	mast cell	FALSE	NEURL1B	neuralized E3 ubiquitin protein ligase 1B
12015	14.5125703196204	-2.09496252689487	0.480602767644437	2.18610645773336e-05	0.000240471710350669	ENSG00000120129	mast cell	TRUE	DUSP1	dual specificity phosphatase 1
12016	11.2987037909768	-0.0957761292706132	0.266619376888232	0.594435060611192	0.812881824688256	ENSG00000113742	mast cell	FALSE	CPEB4	cytoplasmic polyadenylation element binding protein 4
12017	50.4374065236878	-0.747394092873212	0.521666608226147	0.110450667720841	0.347699195930832	ENSG00000213316	mast cell	FALSE	LTC4S	leukotriene C4 synthase
12018	11.1523790246091	0.214260928191142	0.260307522522033	0.514921868684079	0.761426116962291	ENSG00000161011	mast cell	FALSE	SQSTM1	sequestosome 1
12019	6.2640714186836	-0.0661029547434213	0.287186816079632	0.757584962835509	0.90928363045365	ENSG00000113269	mast cell	FALSE	RNF130	ring finger protein 130
12020	73.1006222681249	0.596249212100039	0.517528673670282	0.213280947537827	0.532031143622992	ENSG00000137265	mast cell	FALSE	IRF4	interferon regulatory factor 4
12021	0.144275487507959	0.289578186193726	1.00140621966276	0.898073505734509	0.966636106709939	ENSG00000021355	mast cell	FALSE	SERPINB1	serpin family B member 1
12022	0.560419586502554	0.511320979040473	0.849716225247768	0.379165016649911	0.666905597494844	ENSG00000137267	mast cell	FALSE	TUBB2A	tubulin beta 2A class IIa
12023	0.0528782060504649	0.0198608092817788	1.01407787310735	6.32951637303659e-11	1.26716917788192e-09	ENSG00000124785	mast cell	FALSE	NRN1	neuritin 1
12024	29.3981882065033	-0.290015567064124	0.157678746098205	0.0519954229590148	0.216162149361798	ENSG00000096696	mast cell	FALSE	DSP	desmoplakin
12025	4.6393856443858	0.558283441719438	0.489105581398347	0.234269485121657	0.565386656771458	ENSG00000111846	mast cell	FALSE	GCNT2	glucosaminyl (N-acetyl) transferase 2 (I blood group)
12026	14.7235914069991	0.460365162076363	0.350669753524886	0.198421571018706	0.511907197396197	ENSG00000112137	mast cell	FALSE	PHACTR1	phosphatase and actin regulator 1
12027	5.24473948901788	-0.162268538359168	0.372711833212083	0.644403799288441	0.838238326519861	ENSG00000145990	mast cell	FALSE	GFOD1	Gfo/Idh/MocA-like oxidoreductase domain containing 1
12028	52.2685165605997	0.416255726441739	0.440945929974151	0.302536007895457	0.62829573423932	ENSG00000112149	mast cell	FALSE	CD83	CD83 molecule
12029	0.0397743559622092	0.0510788322297024	1.01175597406762	1.12398132943345e-13	2.61652397851834e-12	ENSG00000007944	mast cell	FALSE	MYLIP	myosin regulatory light chain interacting protein
12030	0.507041246800414	1.22949513312337	1.36470257178703	0.21284758883802	0.532031143622992	ENSG00000137393	mast cell	FALSE	RNF144B	ring finger protein 144B
12031	2.15787608911313	0.387244685060022	0.507873740039605	0.508366010375444	0.761426116962291	ENSG00000111913	mast cell	FALSE	RIPOR2	RHO family interacting cell polarization regulator 2
12032	8.85567491514998	0.435056358091192	0.606685269098997	0.511354414366502	0.761426116962291	ENSG00000187837	mast cell	FALSE	H1-2	H1.2 linker histone, cluster member
12033	0.917700397668275	-0.322351455562531	0.578081434246753	0.458204502732854	0.737399850861072	ENSG00000180573	mast cell	FALSE	H2AC6	H2A clustered histone 6
12034	16.1974366740127	-0.168058383949679	0.396126213632648	0.750812246679992	0.903320984286866	ENSG00000168298	mast cell	FALSE	H1-4	H1.4 linker histone, cluster member
12035	3.20144854258617	-0.464362387837632	0.371950344446667	0.23758535602813	0.566245098533709	ENSG00000124575	mast cell	FALSE	H1-3	H1.3 linker histone, cluster member
12036	3.34209455600536	0.125549426832044	0.455209045834785	0.873002165721524	0.95236999322676	ENSG00000158406	mast cell	FALSE	H4C8	H4 clustered histone 8
12037	0.727484863184423	0.880290513175839	1.00076104237396	0.165863475362547	0.451166681624755	ENSG00000124635	mast cell	FALSE	H2BC11	H2B clustered histone 11
12038	2.9157485833907	0.651565922535073	0.673038488757996	0.240014316826089	0.567977142181832	ENSG00000196787	mast cell	FALSE	H2AC11	H2A clustered histone 11
12039	3.95252363068009	1.21002155724534	0.951265703129204	0.0747478737366367	0.271990680774329	ENSG00000278828	mast cell	FALSE	H3C10	H3 clustered histone 10
12040	0.960485771473408	0.0496376033795657	0.645008993858503	0.868426684875759	0.95004930225206	ENSG00000197238	mast cell	FALSE	H4C11	H4 clustered histone 11
12041	0.993672336823655	0.689726910175353	0.887111508714201	0.205554950531298	0.523563627180227	ENSG00000233822	mast cell	FALSE	H2BC15	H2B clustered histone 15
12042	1.87672802843915	0.523324844358198	0.568733605336099	0.325731555281155	0.641999502700097	ENSG00000204569	mast cell	FALSE	PPP1R10	protein phosphatase 1 regulatory subunit 10
12043	20.9735034119872	0.226401172954849	0.360458135787094	0.567559583023157	0.800179074093211	ENSG00000137331	mast cell	FALSE	IER3	immediate early response 3
12044	1.57702494621805	1.80712277871939	1.16219711129841	0.00251339166635093	0.0189165793835886	ENSG00000232810	mast cell	FALSE	TNF	tumor necrosis factor
12045	1.20164503804023	0.656963220113992	0.769762783956694	0.310511411281721	0.635802615504645	ENSG00000227507	mast cell	FALSE	LTB	lymphotoxin beta
12046	159.171534546856	0.162414260147117	0.439683790142946	0.577863852297656	0.802108711878187	ENSG00000204482	mast cell	FALSE	LST1	leukocyte specific transcript 1
12047	51.7429503092573	-0.0035911222720328	0.315067338754671	0.952146377405945	0.989743493173223	ENSG00000204472	mast cell	FALSE	AIF1	allograft inflammatory factor 1
12048	82.3764875316673	-0.9222777272021	0.564626237220933	0.102065742689129	0.338304001429861	ENSG00000204389	mast cell	FALSE	HSPA1A	heat shock protein family A (Hsp70) member 1A
12049	61.3417122968804	-1.14807250050478	0.632362307149864	0.0515828363246031	0.216162149361798	ENSG00000204388	mast cell	FALSE	HSPA1B	heat shock protein family A (Hsp70) member 1B
12050	8.62128198068965	0.175660616286199	0.337168213896371	0.570336983834481	0.801836124744825	ENSG00000213654	mast cell	FALSE	GPSM3	G protein signaling modulator 3
12051	2579.45398693428	0.168397264461976	0.18538071863877	0.409904619686785	0.687294010563605	ENSG00000204287	mast cell	FALSE	HLA-DRA	major histocompatibility complex, class II, DR alpha
12052	250.541729225653	1.76603140779078	0.65732321351913	0.00114403501675203	0.00946428968403949	ENSG00000198502	mast cell	FALSE	HLA-DRB5	major histocompatibility complex, class II, DR beta 5
12053	873.463088591755	0.51917331385653	0.246889345508138	0.0328975383383248	0.152793525818414	ENSG00000196126	mast cell	FALSE	HLA-DRB1	major histocompatibility complex, class II, DR beta 1
12054	265.907388836863	0.225244476541096	0.399330756358778	0.575173885073955	0.802108711878187	ENSG00000196735	mast cell	FALSE	HLA-DQA1	major histocompatibility complex, class II, DQ alpha 1
12055	274.129418309477	0.329862024809495	0.432389642377133	0.334016197403188	0.647965530233704	ENSG00000179344	mast cell	FALSE	HLA-DQB1	major histocompatibility complex, class II, DQ beta 1
12056	423.282026805659	0.400211678047746	0.500305310872954	0.457237100974325	0.737399850861072	ENSG00000237541	mast cell	FALSE	HLA-DQA1	major histocompatibility complex, class II, DQ alpha 1
12057	658.843352653451	0.635633269954816	0.427070799558298	0.104618453726855	0.342232262028046	ENSG00000232629	mast cell	FALSE	HLA-DQB2	major histocompatibility complex, class II, DQ beta 2
12058	23.2404424848826	1.85126891884648	0.833899856469043	0.00268170414130962	0.0195940572660652	ENSG00000241106	mast cell	TRUE	HLA-DOB	major histocompatibility complex, class II, DO beta
12059	135.732130338431	0.756271404484352	0.366161916591527	0.0318235704894667	0.150261292735642	ENSG00000242574	mast cell	FALSE	HLA-DMB	major histocompatibility complex, class II, DM beta
12060	135.521555748389	0.217506636432599	0.22865309819143	0.401718437253976	0.680043769598223	ENSG00000204257	mast cell	FALSE	HLA-DMA	major histocompatibility complex, class II, DM alpha
12061	7.09560537927914	-0.125579344667717	0.304883791584715	0.495520331554235	0.75928771113246	ENSG00000231389	mast cell	FALSE	HLA-DPA1	major histocompatibility complex, class II, DP alpha 1
12062	393.60862054186	-0.242825874036304	0.175018103015619	0.118345546088195	0.36562929516754	ENSG00000223865	mast cell	FALSE	HLA-DPB1	major histocompatibility complex, class II, DP beta 1
12063	7.63668321182445	0.908885094776234	0.442554486984372	0.0439990527765837	0.188218170210942	ENSG00000137309	mast cell	FALSE	HMGA1	high mobility group AT-hook 1
12064	4.69960485384026	-0.439339991603179	0.391276402236524	0.204254740374272	0.522566392247375	ENSG00000096060	mast cell	FALSE	FKBP5	FKBP prolyl isomerase 5
12065	4.46007778897327	0.437067875983473	0.5522802066376	0.484597690505121	0.750313704687902	ENSG00000124762	mast cell	FALSE	CDKN1A	cyclin dependent kinase inhibitor 1A
12066	0.28054326324439	0.257236244705566	0.832045326473504	0.692333133305635	0.867858508884442	ENSG00000137193	mast cell	FALSE	PIM1	Pim-1 proto-oncogene, serine/threonine kinase
12067	0.935515772531892	0.670241185043569	0.876098304586757	0.358223335896209	0.658664616582249	ENSG00000112576	mast cell	FALSE	CCND3	cyclin D3
12068	3.5792163390761	-0.0525455397283905	0.386319247824781	0.7366679146039	0.892015408707398	ENSG00000112659	mast cell	FALSE	CUL9	cullin 9
12069	38.2769218366813	0.38997444251494	0.342040542764852	0.232130014754881	0.564993069524679	ENSG00000112715	mast cell	FALSE	VEGFA	vascular endothelial growth factor A
12070	34.3655024099179	-0.000297856117690122	0.22947701055748	0.976514294762804	0.99130340100485	ENSG00000112759	mast cell	FALSE	SLC29A1	solute carrier family 29 member 1 (Augustine blood group)
12071	113.104502741648	-0.189008893126783	0.244879529142994	0.390128903100623	0.670388678963269	ENSG00000001084	mast cell	FALSE	GCLC	glutamate-cysteine ligase catalytic subunit
12072	2.88384097135174	0.412428208458378	0.446346367606138	0.369700261495354	0.664398495075134	ENSG00000151914	mast cell	FALSE	DST	dystonin
12073	178.738933629118	-0.0167993142396077	0.24105669749711	0.88191364455793	0.957478913451722	ENSG00000119900	mast cell	FALSE	OGFRL1	opioid growth factor receptor like 1
12074	229.106633035748	-0.406430779663319	0.25339786218863	0.105981311011325	0.344943290635737	ENSG00000156535	mast cell	FALSE	CD109	CD109 molecule
12075	2.06620201700484	-0.732436808546185	0.555286693839561	0.0749944334602545	0.271990680774329	ENSG00000118418	mast cell	FALSE	HMGN3	high mobility group nucleosomal binding domain 3
12076	4.91255842729794	-0.0835262732502973	0.378475700051744	0.689037377818355	0.867208709851787	ENSG00000112773	mast cell	FALSE	TENT5A	terminal nucleotidyltransferase 5A
12077	1.75678091830236	0.984781575166696	0.753490895033582	0.101717767400095	0.338304001429861	ENSG00000112182	mast cell	FALSE	BACH2	BTB domain and CNC homolog 2
12078	8.34811352974964	-0.0562284565271739	0.299643435241717	0.821937121238673	0.936532493072963	ENSG00000057657	mast cell	FALSE	PRDM1	PR/SET domain 1
12079	2.49225293859356	-0.78858635880961	0.443235201113055	0.0220603632089359	0.115012622771587	ENSG00000080546	mast cell	FALSE	SESN1	sestrin 1
12080	29.4344002585008	-0.530553339218344	0.247722489241603	0.0232303559008395	0.118038508917464	ENSG00000009413	mast cell	FALSE	REV3L	REV3 like, DNA directed polymerase zeta catalytic subunit
12081	2.40237730508077	-0.0309881449735526	0.445013435363173	0.920686525740138	0.981477329356633	ENSG00000010810	mast cell	FALSE	FYN	FYN proto-oncogene, Src family tyrosine kinase
12082	0.457008198420919	-0.623785169722442	0.733064827176776	0.296574346418966	0.623678404969296	ENSG00000196911	mast cell	FALSE	KPNA5	karyopherin subunit alpha 5
12083	3.25418888575349	0.557383883970238	0.443816243133437	0.223350165290632	0.547974302588045	ENSG00000111860	mast cell	FALSE	CEP85L	centrosomal protein 85 like
12084	0.00709902891504852	-0.010909653510906	1.01936960312819	0.31368956179466	0.635802615504645	ENSG00000111885	mast cell	FALSE	MAN1A1	mannosidase alpha class 1A member 1
12085	15.1959163746955	1.01769320974115	0.897758765353069	0.10657661638701	0.345253051790929	ENSG00000135549	mast cell	FALSE	PKIB	cAMP-dependent protein kinase inhibitor beta
12086	0.45472718975733	1.22257901054515	1.35650959579256	0.254804583797182	0.578948104478123	ENSG00000111912	mast cell	FALSE	NCOA7	nuclear receptor coactivator 7
12087	58.9161110350637	0.0687988957532828	0.199669429107526	0.784362814262624	0.925304059398656	ENSG00000146376	mast cell	FALSE	ARHGAP18	Rho GTPase activating protein 18
12088	332.751968679833	0.333385174280198	0.352733468464719	0.34405380587562	0.652268673639196	ENSG00000118515	mast cell	FALSE	SGK1	serum/glucocorticoid regulated kinase 1
12089	0.819009742758917	-0.445099426693068	0.587604714090276	0.388897382404689	0.670359073320209	ENSG00000135541	mast cell	FALSE	AHI1	Abelson helper integration site 1
12090	1.88308273744843	0.444951253616954	0.577286358753329	0.300169861995749	0.625954025147209	ENSG00000171408	mast cell	FALSE	PDE7B	phosphodiesterase 7B
12091	39.9980374507244	-0.242839889585854	0.297787609870366	0.251841149778901	0.578948104478123	ENSG00000118503	mast cell	FALSE	TNFAIP3	TNF alpha induced protein 3
12092	1.25352692967094	-0.649296212243574	0.543316177043495	0.142300983174599	0.404017302038403	ENSG00000164442	mast cell	FALSE	CITED2	Cbp/p300 interacting transactivator with Glu/Asp rich carboxy-terminal domain 2
12093	0.938477602597123	0.303244457415969	0.739575970383997	0.647418549572835	0.838238326519861	ENSG00000189007	mast cell	FALSE	ADAT2	adenosine deaminase tRNA specific 2
12094	1.39840616616703	1.10815183507285	0.834230076967173	0.107994754815264	0.347597265498647	ENSG00000118508	mast cell	FALSE	RAB32	RAB32, member RAS oncogene family
12095	7.45987803275859	2.07553960866489	0.854883782549904	0.00265249452789749	0.0195231398707749	ENSG00000178199	mast cell	TRUE	ZC3H12D	zinc finger CCCH-type containing 12D
12096	5.58969658426179	0.524495280306256	0.566370262208263	0.312261261115984	0.635802615504645	ENSG00000153721	mast cell	FALSE	CNKSR3	CNKSR family member 3
12097	3.0809975270847	0.686872808382494	0.485460241059255	0.13716423973718	0.396556097217679	ENSG00000078269	mast cell	FALSE	SYNJ2	synaptojanin 2
12098	2.8457247105616	-0.439627224860877	0.414231173090575	0.258755278205011	0.581672509113112	ENSG00000164674	mast cell	FALSE	SYTL3	synaptotagmin like 3
12099	83.8018805778063	-0.163651003801667	0.161645437705967	0.300783102992815	0.625954025147209	ENSG00000092820	mast cell	FALSE	EZR	ezrin
12100	4.71517576408955	-0.0990367345039029	0.363143858049374	0.683327559233289	0.86217596741238	ENSG00000164691	mast cell	FALSE	TAGAP	T cell activation RhoGTPase activating protein
12101	3.26072670854017	-0.219894683869455	0.41897057462681	0.409623004346772	0.687294010563605	ENSG00000146457	mast cell	FALSE	WTAP	WT1 associated protein
12102	6.59599208006836	-0.276655683821478	0.351695933710937	0.356531597144148	0.658465182179506	ENSG00000026297	mast cell	FALSE	RNASET2	ribonuclease T2
12103	12.2804550018729	0.0920770301490121	0.374982471151211	0.839586376834221	0.93933525556999	ENSG00000213066	mast cell	FALSE	CEP43	centrosomal protein 43
12104	1.59473131492335	0.0713469958764408	0.576161774493233	0.978180429872818	0.99130340100485	ENSG00000198719	mast cell	FALSE	DLL1	delta like canonical Notch ligand 1
12105	3.67216303797884	0.637059540022207	0.508684846279928	0.152132994265831	0.425377450447197	ENSG00000197461	mast cell	FALSE	PDGFA	platelet derived growth factor subunit A
12106	3.12778466200244	-0.324132164566563	0.460672402020322	0.356356559778464	0.658465182179506	ENSG00000178381	mast cell	FALSE	ZFAND2A	zinc finger AN1-type containing 2A
12107	6.4198949403474	1.0534885921441	0.402675656024689	0.00660099947733286	0.0427451268855356	ENSG00000136295	mast cell	TRUE	TTYH3	tweety family member 3
12108	18.9247032244175	0.00746572757176354	0.291531059769155	0.988201671077621	0.99358166061118	ENSG00000008256	mast cell	FALSE	CYTH3	cytohesin 3
12109	0.0445583782553012	0.0195278043476266	1.01420186278971	7.8953588318034e-11	1.54965768443828e-09	ENSG00000106415	mast cell	FALSE	GLCCI1	glucocorticoid induced 1
12110	0.793423855270002	0.47064758128275	0.842071651801758	0.510853607544313	0.761426116962291	ENSG00000122644	mast cell	FALSE	ARL4A	ADP ribosylation factor like GTPase 4A
12111	1.51351279037033	1.4143452084723	1.04448960473299	0.0307513403105893	0.146581388813809	ENSG00000105849	mast cell	FALSE	POLR1F	RNA polymerase I subunit F
12112	1.52153874989354	0.099795758546667	0.61310676132878	0.790632698213423	0.927811642334861	ENSG00000086300	mast cell	FALSE	SNX10	sorting nexin 10
12113	6.9552072129015	-0.722772332351681	0.410872931864475	0.0843813779278055	0.296371085283275	ENSG00000146592	mast cell	FALSE	CREB5	cAMP responsive element binding protein 5
12114	191.251687851782	0.650698197619047	0.342033946458032	0.0320423186985599	0.150583854541119	ENSG00000106066	mast cell	FALSE	CPVL	carboxypeptidase vitellogenic like
12115	5.09363078449739	0.784568918537976	0.411960055325393	0.063368121336003	0.243032526656471	ENSG00000136286	mast cell	FALSE	MYO1G	myosin IG
12116	14.0331449561466	0.621065532940023	0.610259856375833	0.237166663977911	0.566245098533709	ENSG00000232956	mast cell	FALSE	SNHG15	small nucleolar RNA host gene 15
12117	0.777724035985194	0.709355785756852	0.901422568241439	0.0896541266943346	0.310532113567574	ENSG00000183696	mast cell	FALSE	UPP1	uridine phosphorylase 1
12118	1.36128684632179	0.526417931099181	0.615454186890252	0.359773790845273	0.658664616582249	ENSG00000185811	mast cell	FALSE	IKZF1	IKAROS family zinc finger 1
12119	0.0142205431005261	-0.0175623590200307	1.01923703128865	0.0246977702499422	0.12486094959693	ENSG00000189143	mast cell	FALSE	CLDN4	claudin 4
12120	2.4075070832383	-0.405308252416238	0.491494736111375	0.383298056007597	0.666905597494844	ENSG00000086730	mast cell	FALSE	LAT2	linker for activation of T cells family member 2
12121	0.20025705833038	0.374089520479753	1.0000241924894	0.891812488534169	0.961965841619292	ENSG00000005486	mast cell	FALSE	RHBDD2	rhomboid domain containing 2
12122	24.6157254745251	-0.210874760053018	0.286952690726866	0.351503795071907	0.655265713151922	ENSG00000106211	mast cell	FALSE	HSPB1	heat shock protein family B (small) member 1
12123	3.14400849737353	-0.323810272968787	0.419845855864809	0.338973430273692	0.652000144207211	ENSG00000127951	mast cell	FALSE	FGL2	fibrinogen like 2
12124	5.21836616031468	0.609525605206792	0.386423825297479	0.111078966340819	0.347699195930832	ENSG00000006576	mast cell	FALSE	PHTF2	putative homeodomain transcription factor 2
12125	0.26979097473152	0.115518686774646	0.834047633848526	0.991256802566062	0.99358166061118	ENSG00000127955	mast cell	FALSE	GNAI1	G protein subunit alpha i1
12126	0.323426666165088	0.779945633545656	1.12780098964372	0.5250916727277	0.769183475602409	ENSG00000106333	mast cell	FALSE	PCOLCE	procollagen C-endopeptidase enhancer
12127	0.0829413127489671	-0.0114542614883137	1.01932465999922	0.17354300531048	0.463244128842108	ENSG00000239569	mast cell	FALSE	NA	NA
12128	4.32633939568211	-0.306400930635321	0.658346853965702	0.490914380944318	0.756008146654249	ENSG00000135245	mast cell	FALSE	HILPDA	hypoxia inducible lipid droplet associated
12129	0.421505670784098	1.14767193184843	1.31851065510426	0.195054145028151	0.507140777073193	ENSG00000128567	mast cell	FALSE	PODXL	podocalyxin like
12130	1.19845067647289	0.85484542278062	0.791556644678437	0.170718122915874	0.461861732537271	ENSG00000085662	mast cell	FALSE	AKR1B1	aldo-keto reductase family 1 member B
12131	0.0616599318564694	0.0925431448828833	1.0085817424886	1.71496612081104e-22	5.91958995493743e-21	ENSG00000146859	mast cell	FALSE	TMEM140	transmembrane protein 140
12132	18.2942867354697	-2.10869203716686	0.631406470568623	0.000393677865528592	0.0036829116205058	ENSG00000258227	mast cell	FALSE	CLEC5A	C-type lectin domain containing 5A
12133	15.2971742299003	0.228791679739443	0.291397967787189	0.542176158710204	0.784275050388604	ENSG00000155660	mast cell	FALSE	PDIA4	protein disulfide isomerase family A member 4
12134	32.2159498075487	-0.00773924413512496	0.186773966383418	0.830238621490284	0.9375711498266	ENSG00000013374	mast cell	FALSE	NUB1	negative regulator of ubiquitin like proteins 1
12135	253.270712833486	0.409964460583388	0.525291667421791	0.367267091868514	0.663720065578309	ENSG00000186480	mast cell	FALSE	INSIG1	insulin induced gene 1
12136	0.313621909739279	0.516393271355048	1.03877550219044	2.98972551603362e-170	1.49635762077483e-167	ENSG00000155093	mast cell	FALSE	PTPRN2	protein tyrosine phosphatase receptor type N2
12137	0.118440869533124	0.131434870794731	1.01899845342688	3.60601955993263e-06	4.68782542791242e-05	ENSG00000205755	mast cell	FALSE	CRLF2	cytokine receptor like factor 2
12138	1.64288187301572	-0.388809745047731	0.541405385507572	0.35237565863018	0.655628316521953	ENSG00000183943	mast cell	FALSE	PRKX	protein kinase cAMP-dependent X-linked catalytic subunit
12139	4.91988834261195	-0.156870451452081	0.313871981556428	0.577143090892208	0.802108711878187	ENSG00000147010	mast cell	FALSE	SH3KBP1	SH3 domain containing kinase binding protein 1
12140	0.412477013150291	-0.26836462270463	0.799982659353293	0.484801833312943	0.750313704687902	ENSG00000198814	mast cell	FALSE	GK	glycerol kinase
12141	1.41766492732298	-0.471382812777122	0.481589893652309	0.280139566779675	0.606969061355962	ENSG00000156313	mast cell	FALSE	RPGR	retinitis pigmentosa GTPase regulator
12142	4.19025827257741	-1.08865081931862	0.408903618262568	0.00452660369897816	0.0310351390594325	ENSG00000165175	mast cell	FALSE	MID1IP1	MID1 interacting protein 1
12143	0.02217801221067	-0.0114112000280381	1.01935976836002	0.574313363975948	0.802108711878187	ENSG00000270069	mast cell	FALSE	NA	NA
12144	0.949726606740097	0.807373951045202	0.909616367786159	0.262193868407786	0.583235693947098	ENSG00000102265	mast cell	FALSE	TIMP1	TIMP metallopeptidase inhibitor 1
12145	6.19811364619027	0.284893218459805	0.316825733814728	0.390446153681904	0.670388678963269	ENSG00000015285	mast cell	FALSE	WAS	WASP actin nucleation promoting factor
12146	2.44290997120691	1.23530479509572	0.759596344563539	0.0610433133760536	0.236559682164621	ENSG00000102096	mast cell	FALSE	PIM2	Pim-2 proto-oncogene, serine/threonine kinase
12147	7.26703316356497	-0.0292825572701331	0.324687331439893	0.967749377693288	0.991227378490773	ENSG00000184205	mast cell	FALSE	TSPYL2	TSPY like 2
12148	0.157872098036775	0.41246803835768	1.01456623572021	0.94970448221021	0.989743493173223	ENSG00000165591	mast cell	FALSE	FAAH2	fatty acid amide hydrolase 2
12149	2.64608199840395	0.162289256466933	0.461977613358527	0.833753049326318	0.9375711498266	ENSG00000131089	mast cell	FALSE	ARHGEF9	Cdc42 guanine nucleotide exchange factor 9
12150	0.701304636715323	1.26933732492699	1.37996855881594	0.252269528041533	0.578948104478123	ENSG00000147168	mast cell	FALSE	IL2RG	interleukin 2 receptor subunit gamma
12151	410.709041391638	-0.428046226869737	0.753987474296182	0.415098901558591	0.690222592126495	ENSG00000229807	mast cell	FALSE	XIST	X inactive specific transcript
12152	0.190038539891371	0.470937084598027	1.0230278768156	0.822331044422351	0.936532493072963	ENSG00000173198	mast cell	FALSE	CYSLTR1	cysteinyl leukotriene receptor 1
12153	16.8437158924794	0.545843716871539	0.404041394947952	0.180924784455548	0.479115632910061	ENSG00000102393	mast cell	FALSE	GLA	galactosidase alpha
12154	0.109446931306007	-0.333984474539345	1.01979000153415	0.343804142289383	0.652268673639196	ENSG00000184515	mast cell	FALSE	BEX5	brain expressed X-linked 5
12155	4.53476309301956	-0.447464393195256	0.419099952883014	0.236924628215217	0.566245098533709	ENSG00000185222	mast cell	FALSE	TCEAL9	transcription elongation factor A like 9
12156	2.50050798623139	-1.86638983817088	0.495440610981298	2.29243859183044e-05	0.000249427285915464	ENSG00000157514	mast cell	TRUE	TSC22D3	TSC22 domain family member 3
12157	4.04479705642679	1.35985573344988	0.66648030302647	0.0224410647558866	0.115138146517345	ENSG00000125354	mast cell	FALSE	SEPTIN6	septin 6
12158	0.313111033410124	0.338037077169406	0.992625663262097	0.956338884912066	0.989743493173223	ENSG00000188706	mast cell	FALSE	ZDHHC9	zinc finger DHHC-type palmitoyltransferase 9
12159	7.56692187156182	0.205511474349153	0.304268260608922	0.497524899680787	0.759454983116181	ENSG00000129675	mast cell	FALSE	ARHGEF6	Rac/Cdc42 guanine nucleotide exchange factor 6
12160	0.294821911032351	0.806801019586637	1.15126286325536	0.468461867999517	0.744606198189384	ENSG00000130821	mast cell	FALSE	SLC6A8	solute carrier family 6 member 8
12161	0.579614249172868	1.71487821753986	1.62076377797714	0.0707284444483446	0.260291076811739	ENSG00000089820	mast cell	FALSE	ARHGAP4	Rho GTPase activating protein 4
12162	6.93326056526407	0.588779850019715	0.371354358622368	0.1213065183722	0.372477990461878	ENSG00000102032	mast cell	FALSE	RENBP	renin binding protein
12163	826.563776568459	-0.0524125888664304	0.203285169925455	0.772227816999954	0.920683643783157	ENSG00000196924	mast cell	FALSE	FLNA	filamin A
12164	25.2115111185613	-0.0491931787688491	0.513383160218046	0.778712584282156	0.923610868596657	ENSG00000196976	mast cell	FALSE	LAGE3	L antigen family member 3
12165	2.31905667529781	-0.0267637281027131	0.452673562002574	0.845491293534959	0.941420227840371	ENSG00000130830	mast cell	FALSE	MPP1	MAGUK p55 scaffold protein 1
12166	0.252443925779089	0.705009698467039	1.10784370634063	0.630787812502193	0.835209788776052	ENSG00000155962	mast cell	FALSE	CLIC2	chloride intracellular channel 2
12167	5.58089024194635	-0.130143447585127	0.403148510189165	0.529550758273386	0.771587058270247	ENSG00000155189	mast cell	FALSE	AGPAT5	1-acylglycerol-3-phosphate O-acyltransferase 5
12168	33.6295312221424	0.235846413768917	0.237454439644913	0.359780825548967	0.658664616582249	ENSG00000164733	mast cell	FALSE	CTSB	cathepsin B
12169	0.153243622943498	0.0238293012608465	1.00877526056351	6.64623072636144e-07	9.37024923533493e-06	ENSG00000104635	mast cell	FALSE	SLC39A14	solute carrier family 39 member 14
12170	1.32845810816852	-0.255951138411643	0.560050399244251	0.490198016859174	0.756008146654249	ENSG00000179388	mast cell	FALSE	EGR3	early growth response 3
12171	0.723962208878632	0.905124572898195	0.937533334203657	0.125135301442789	0.376157467700396	ENSG00000134013	mast cell	FALSE	LOXL2	lysyl oxidase like 2
12172	3.38609172986969	-1.34523476080074	0.409489689010636	0.000234572404525125	0.0022796793876665	ENSG00000147454	mast cell	FALSE	SLC25A37	solute carrier family 25 member 37
12173	0.0228250376549373	-0.019722577314193	1.01923411448855	0.520033502468324	0.76644001058375	ENSG00000159167	mast cell	FALSE	STC1	stanniocalcin 1
12174	39.8458699147792	0.847912409676683	0.404551575213747	0.0422571831509664	0.183801845567539	ENSG00000042980	mast cell	FALSE	ADAM28	ADAM metallopeptidase domain 28
12175	0.0561786865833101	0.0847744377017252	1.01477625146548	0.000205487882182152	0.00203656802043895	ENSG00000134028	mast cell	FALSE	ADAMDEC1	ADAM like decysin 1
12176	8.53980492132709	-0.81671607427422	0.331647304992901	0.00568464897346844	0.0378451022447569	ENSG00000104765	mast cell	FALSE	BNIP3L	BCL2 interacting protein 3 like
12177	36.6080432575859	-0.433002606710197	0.164195150105466	0.00565930517561974	0.0378451022447569	ENSG00000092964	mast cell	FALSE	DPYSL2	dihydropyrimidinase like 2
12178	64.4824870059679	0.182017884231651	0.171275119157456	0.350504319267416	0.655265713151922	ENSG00000120899	mast cell	FALSE	PTK2B	protein tyrosine kinase 2 beta
12179	0.966934309272532	0.0881616479917179	0.674689116840979	0.888369655231336	0.961836352267738	ENSG00000120885	mast cell	FALSE	CLU	clusterin
12180	6.34525288896426	-0.76774372954576	0.329738404681928	0.00616228349027385	0.04031663904421	ENSG00000133872	mast cell	FALSE	SARAF	store-operated calcium entry associated regulatory factor
12181	0.1467879530023	0.0178379543283307	1.01023294510203	3.2627303090784e-25	1.30639721575499e-23	ENSG00000104660	mast cell	FALSE	LEPROTL1	leptin receptor overlapping transcript like 1
12182	2.09355488914394	-0.396460006282353	0.421958933267095	0.317583724028294	0.635802615504645	ENSG00000156675	mast cell	FALSE	RAB11FIP1	RAB11 family interacting protein 1
12183	0.498758296583306	1.12297015317394	1.32109977757921	0.237380624250835	0.566245098533709	ENSG00000187840	mast cell	FALSE	EIF4EBP1	eukaryotic translation initiation factor 4E binding protein 1
12184	0.0841594441463411	0.247671027981978	1.00820531772584	0.945483626306097	0.989743493173223	ENSG00000077782	mast cell	FALSE	FGFR1	fibroblast growth factor receptor 1
12185	9.44124505051475	-0.306953189737683	0.249124343133495	0.214194356523542	0.532031143622992	ENSG00000169499	mast cell	FALSE	PLEKHA2	pleckstrin homology domain containing A2
12186	0.151198747559613	0.182900427450933	0.993299133673709	6.51267286992228e-16	1.86262444079777e-14	ENSG00000104368	mast cell	FALSE	PLAT	plasminogen activator, tissue type
12187	1.07603376023002	1.29518907503257	1.38109622782305	9.43959946668688e-67	1.34986272373622e-64	ENSG00000221869	mast cell	FALSE	CEBPD	CCAAT enhancer binding protein delta
12188	18.5622946431024	-0.213817521626793	0.248566879562033	0.326383318156087	0.641999502700097	ENSG00000137575	mast cell	FALSE	SDCBP	syndecan binding protein
12189	2.11089474284383	0.0938567457996346	0.502633986557146	0.873402251530635	0.95236999322676	ENSG00000205268	mast cell	FALSE	PDE7A	phosphodiesterase 7A
12190	0.504113443312624	-0.591095715049402	0.751168931768013	0.465683038139727	0.744606198189384	ENSG00000164683	mast cell	FALSE	HEY1	hes related family bHLH transcription factor with YRPW motif 1
12191	17.5997665799132	0.580143515017242	0.358275651389398	0.110250910635535	0.347699195930832	ENSG00000205189	mast cell	FALSE	ZBTB10	zinc finger and BTB domain containing 10
12192	21.5492965085944	0.468715454852847	0.370220903617284	0.210808500828979	0.530199269672883	ENSG00000104267	mast cell	FALSE	CA2	carbonic anhydrase 2
12193	0.367850577093287	0.785303595550372	1.13206605447449	0.461838245152932	0.742054708504149	ENSG00000164949	mast cell	FALSE	GEM	GTP binding protein overexpressed in skeletal muscle
12194	0.0633894508558372	-0.0185505899610541	1.01921164051862	6.29938120107867e-05	0.00067081708322125	ENSG00000164938	mast cell	FALSE	TP53INP1	tumor protein p53 inducible nuclear protein 1
12195	0.208507290592931	0.651111290651196	1.08190568815876	0.627385267147758	0.833351691208279	ENSG00000132561	mast cell	FALSE	MATN2	matrilin 2
12196	53.7057146925271	0.1525560195263	0.29470488133646	0.76410595539053	0.914916341322871	ENSG00000155090	mast cell	FALSE	KLF10	KLF transcription factor 10
12197	2.09870172086798	0.246501272613572	0.520358382853792	0.800076306831738	0.930220005999893	ENSG00000136960	mast cell	FALSE	ENPP2	ectonucleotide pyrophosphatase/phosphodiesterase 2
12198	278.099873577313	-0.189611059840351	0.264927921211734	0.526095549670676	0.769183475602409	ENSG00000170873	mast cell	FALSE	MTSS1	MTSS I-BAR domain containing 1
12199	33.7972267972258	-0.157248397420965	0.331042655023294	0.507060667764007	0.761426116962291	ENSG00000104549	mast cell	FALSE	SQLE	squalene epoxidase
12200	0.71832048680872	-0.0269646393830501	1.01928297509487	1.60339204840661e-36	8.91664133586119e-35	ENSG00000168672	mast cell	FALSE	LRATD2	LRAT domain containing 2
12201	22.3561785719784	-0.0519445230929108	0.426851934330185	0.745071783154166	0.898574524020867	ENSG00000136997	mast cell	FALSE	MYC	MYC proto-oncogene, bHLH transcription factor
12202	0.61780895308159	0.274495387467865	0.728666578180178	0.648353907551758	0.838238326519861	ENSG00000155926	mast cell	FALSE	SLA	Src like adaptor
12203	2.2224553435592	0.16712867152585	0.491507254242006	0.842783024433307	0.939449674229109	ENSG00000104419	mast cell	FALSE	NDRG1	N-myc downstream regulated 1
12204	0.293144067119135	0.627204711950193	1.07094488002226	0.502500595947827	0.761426116962291	ENSG00000120217	mast cell	FALSE	CD274	CD274 molecule
12205	2.22470948083708	0.0535077460975068	0.461238294164831	0.95890051627142	0.989743493173223	ENSG00000147854	mast cell	FALSE	UHRF2	ubiquitin like with PHD and ring finger domains 2
12206	0.212284407302619	0.0909487964940246	0.998432441237243	2.49756109671418e-09	4.62973825520536e-08	ENSG00000147872	mast cell	FALSE	PLIN2	perilipin 2
12207	1.95565076502845	1.14018183183243	1.08829716894232	0.109067198635058	0.347699195930832	ENSG00000147889	mast cell	FALSE	CDKN2A	cyclin dependent kinase inhibitor 2A
12208	0.116273189366843	0.0544954846247931	1.0194993066199	0.0225264112811887	0.115138146517345	ENSG00000107159	mast cell	FALSE	CA9	carbonic anhydrase 9
12209	97.7992040949053	-0.0672983618568049	0.366416434926733	0.88139149634903	0.957478913451722	ENSG00000198467	mast cell	FALSE	TPM2	tropomyosin 2
12210	8.30719339320919	0.479473405646549	0.344623363000419	0.133962140785933	0.394400302725644	ENSG00000122694	mast cell	FALSE	GLIPR2	GLI pathogenesis related 2
12211	0.307935152307673	-1.1472983528064	0.921193212423838	0.059260402130691	0.23446506929969	ENSG00000165072	mast cell	FALSE	MAMDC2	MAM domain containing 2
12212	1.02857380444622	-0.396706914780929	0.62077192421051	0.40122099466861	0.680043769598223	ENSG00000119138	mast cell	FALSE	KLF9	KLF transcription factor 9
12213	31.0582257928385	-0.241929388807234	0.267174578668119	0.482982895967776	0.750313704687902	ENSG00000135046	mast cell	FALSE	ANXA1	annexin A1
12214	5.13729615727622	0.430451363023073	0.461817773422178	0.263734260948809	0.584066361083536	ENSG00000187210	mast cell	FALSE	GCNT1	glucosaminyl (N-acetyl) transferase 1
12215	0.986031690952638	0.264230148609526	0.659319062796265	0.557839051950707	0.794305677101932	ENSG00000148019	mast cell	FALSE	CEP78	centrosomal protein 78
12216	3.02280013756106	0.31659136721941	0.646448872007727	0.601931255664066	0.819773043428204	ENSG00000123975	mast cell	FALSE	CKS2	CDC28 protein kinase regulatory subunit 2
12217	0.968001728289797	0.188115484838931	0.852120632044273	0.662659342988639	0.849275108047254	ENSG00000130222	mast cell	FALSE	GADD45G	growth arrest and DNA damage inducible gamma
12218	0.35404459397365	-0.0290917827711163	0.751868434741198	0.978002393343846	0.99130340100485	ENSG00000127081	mast cell	FALSE	ZNF484	zinc finger protein 484
12219	0.107263998089002	0.251351072238002	1.00429532997027	0.952017166364103	0.989743493173223	ENSG00000127084	mast cell	FALSE	FGD3	FYVE, RhoGEF and PH domain containing 3
12220	0.648924003086452	0.00369855883204657	0.743743971009098	0.841657609852411	0.939449674229109	ENSG00000157303	mast cell	FALSE	SUSD3	sushi domain containing 3
12221	23.2119689372781	0.271758679233708	0.366395626921434	0.586206756001682	0.809369603803701	ENSG00000131669	mast cell	FALSE	NINJ1	ninjurin 1
12222	5.26582810827561	-0.348440677874798	0.523375664840491	0.375963743961187	0.666905597494844	ENSG00000136943	mast cell	FALSE	CTSV	cathepsin V
12223	0.340634667196977	-0.00653228408469572	0.757939432341785	0.855035075501354	0.944062915033388	ENSG00000136842	mast cell	FALSE	TMOD1	tropomodulin 1
12224	19.6187942245462	0.335853830805744	0.520761084858716	0.61162506538937	0.825116833496981	ENSG00000119508	mast cell	FALSE	NR4A3	nuclear receptor subfamily 4 group A member 3
12225	20.4324374816226	0.0313968018956571	0.274323337632902	0.924584427655383	0.983537738664228	ENSG00000165029	mast cell	FALSE	ABCA1	ATP binding cassette subfamily A member 1
12226	4.07083601572399	0.384206637451499	0.434296249220402	0.354554752472417	0.657239457823869	ENSG00000119326	mast cell	FALSE	CTNNAL1	catenin alpha like 1
12227	0.353887654856142	0.00968118572532125	0.755111036208646	0.910391760739877	0.974654708556809	ENSG00000165124	mast cell	FALSE	SVEP1	sushi, von Willebrand factor type A, EGF and pentraxin domain containing 1
12228	0.339541438219772	0.696278600031001	1.09211493342687	0.666405100952937	0.850856512823839	ENSG00000106853	mast cell	FALSE	PTGR1	prostaglandin reductase 1
12229	2.17448604776397	0.547954923560907	0.53498693370977	0.31321773799687	0.635802615504645	ENSG00000148154	mast cell	FALSE	UGCG	UDP-glucose ceramide glucosyltransferase
12230	13.0188817165621	0.578214821863489	0.253229745652616	0.0248282121993344	0.124889650309215	ENSG00000106948	mast cell	FALSE	AKNA	AT-hook transcription factor
12231	4.12326897946214	0.551703751803379	0.432572834694565	0.155741721461771	0.433699323192973	ENSG00000095397	mast cell	FALSE	WHRN	whirlin
12232	45.213412981903	0.293321701591624	0.313025268682863	0.484503496888447	0.750313704687902	ENSG00000056558	mast cell	FALSE	TRAF1	TNF receptor associated factor 1
12233	8.91661594350467	0.0895765978268766	0.247032003145132	0.75051984475452	0.903320984286866	ENSG00000119397	mast cell	FALSE	CNTRL	centriolin
12234	254.548218060313	-0.928173492742122	0.287044478941428	0.000881064479025854	0.00753504989304572	ENSG00000148180	mast cell	FALSE	GSN	gelsolin
12235	4.88464188872197	0.352888397801252	0.400943963760781	0.379788899270375	0.666905597494844	ENSG00000148175	mast cell	FALSE	STOM	stomatin
12236	132.021660136241	0.170371942996152	0.32122265261748	0.782948126885429	0.925304059398656	ENSG00000044574	mast cell	FALSE	HSPA5	heat shock protein family A (Hsp70) member 5
12237	2.73125955211981	0.0685684917025617	0.427002062953286	0.931701351891581	0.984636284901444	ENSG00000106991	mast cell	FALSE	ENG	endoglin
12238	0.411142024853992	1.01730342726517	1.24627407261149	0.35102708486313	0.655265713151922	ENSG00000167123	mast cell	FALSE	CERCAM	cerebral endothelial cell adhesion molecule
12239	0.00675066718342692	-0.0171505996630962	1.01923317366785	0.255026591363219	0.578948104478123	ENSG00000188483	mast cell	FALSE	IER5L	immediate early response 5 like
12240	66.9752377531569	-0.261065734327452	0.152249363489263	0.0771281620406767	0.275733179295419	ENSG00000187239	mast cell	FALSE	FNBP1	formin binding protein 1
12241	305.25768520294	-0.133728249362707	0.197094055859745	0.464487756442966	0.744606198189384	ENSG00000107263	mast cell	FALSE	RAPGEF1	Rap guanine nucleotide exchange factor 1
12242	0.0169638457503375	0.0325133407511235	1.01567904179089	0.0520430349612321	0.216162149361798	ENSG00000267206	mast cell	FALSE	LCN6	lipocalin 6
12243	1.17459303702225	0.634103113549975	0.891009173816365	0.277243530495725	0.604620422715078	ENSG00000198435	mast cell	FALSE	NRARP	NOTCH regulated ankyrin repeat protein
12244	2.09336478659543	0.066344921433884	0.496446645681344	0.932502695391178	0.984636284901444	ENSG00000142102	mast cell	FALSE	PGGHG	protein-glucosylgalactosylhydroxylysine glucosidase
12245	0.711082580920718	-0.457569333202043	0.633203272680343	0.506844374699006	0.761426116962291	ENSG00000185201	mast cell	FALSE	IFITM2	interferon induced transmembrane protein 2
12246	5.8495193366064	0.480068786666246	0.386940340205352	0.232544600044124	0.564993069524679	ENSG00000142089	mast cell	FALSE	IFITM3	interferon induced transmembrane protein 3
12247	9.67754006408614	0.174320844065215	0.367849135214389	0.535242773818861	0.777649441065894	ENSG00000117984	mast cell	FALSE	CTSD	cathepsin D
12248	0.88887701831867	0.0346693338161804	0.675343149530732	0.971444310199435	0.99130340100485	ENSG00000269821	mast cell	FALSE	KCNQ1OT1	KCNQ1 opposite strand/antisense transcript 1
12249	1.21558438298888	-0.268823452651004	0.613383694654518	0.511344066740765	0.761426116962291	ENSG00000129757	mast cell	FALSE	CDKN1C	cyclin dependent kinase inhibitor 1C
12250	0.465379550196262	0.843492310817874	1.16984181761448	0.313957790636952	0.635802615504645	ENSG00000181649	mast cell	FALSE	PHLDA2	pleckstrin homology like domain family A member 2
12251	2.1726962039889	1.39146115215965	0.851234126295092	0.0432816112546065	0.186745227870091	ENSG00000132274	mast cell	FALSE	TRIM22	tripartite motif containing 22
12252	1.08962377004915	0.0299839825966847	0.57033209440985	0.909613339649132	0.974654708556809	ENSG00000166444	mast cell	FALSE	DENND2B	DENN domain containing 2B
12253	1.14902089978189	0.669043863070222	0.826978577470926	0.328037790765158	0.641999502700097	ENSG00000148926	mast cell	FALSE	ADM	adrenomedullin
12254	0.365468287465748	0.187601010793615	0.992583165376423	6.3610784824462e-16	1.86262444079777e-14	ENSG00000173432	mast cell	FALSE	SAA1	serum amyloid A1
12255	28.0316074036225	0.629922976571966	0.508465128919458	0.157324418015669	0.436237513666715	ENSG00000085063	mast cell	FALSE	CD59	CD59 molecule (CD59 blood group)
12256	0.122560499501998	0.304339788214404	1.00054285791178	0.980541528718715	0.99130340100485	ENSG00000135373	mast cell	FALSE	EHF	ETS homologous factor
12257	186.110053381053	-0.678367208071699	0.163163287569604	1.13798359946889e-05	0.000134934559676282	ENSG00000026508	mast cell	FALSE	CD44	CD44 molecule (Indian blood group)
12258	0.409515465616397	0.488844572986428	1.01897926616454	0.926449119459034	0.984475125879505	ENSG00000085117	mast cell	FALSE	CD82	CD82 molecule
12259	1.93735677599776	0.0887906585358278	0.539490662129664	0.936990162865472	0.988332089597826	ENSG00000025434	mast cell	FALSE	NR1H3	nuclear receptor subfamily 1 group H member 3
12260	140.539937462242	-0.224616054563334	0.267747158688689	0.294823446171473	0.621372241561903	ENSG00000066336	mast cell	FALSE	SPI1	Spi-1 proto-oncogene
12261	17.0641987901157	0.512170711659191	0.248423239304888	0.0411366419066923	0.181399905500436	ENSG00000149177	mast cell	FALSE	PTPRJ	protein tyrosine phosphatase receptor type J
12262	4.48276262080108	-0.56226273499981	0.355799192815192	0.0703142524378303	0.259721648303572	ENSG00000134802	mast cell	FALSE	SLC43A3	solute carrier family 43 member 3
12263	5.49208921002228	0.175762315114945	0.358332957873356	0.590486372858973	0.809876092776917	ENSG00000149131	mast cell	FALSE	SERPING1	serpin family G member 1
12264	5.95642343484987	0.187100973682421	0.346312829705397	0.514737171712855	0.761426116962291	ENSG00000110077	mast cell	FALSE	MS4A6A	membrane spanning 4-domains A6A
12265	1.43353962734725	0.396817268142309	0.658706450251638	0.577385266128668	0.802108711878187	ENSG00000162144	mast cell	FALSE	CYB561A3	cytochrome b561 family member A3
12266	1.20616199069378	0.088383370583785	0.57398838161439	0.8334253001526	0.9375711498266	ENSG00000167995	mast cell	FALSE	BEST1	bestrophin 1
12267	0.231186411330826	0.585350545591197	1.07115203667517	0.591052589938782	0.809876092776917	ENSG00000133321	mast cell	FALSE	PLAAT4	phospholipase A and acyltransferase 4
12268	10.6095920354886	0.281941940909994	0.303024546019905	0.360810939546719	0.659072537383697	ENSG00000149781	mast cell	FALSE	FERMT3	FERM domain containing kindlin 3
12269	47.3017577960552	0.608362687985626	0.29687846635891	0.0631295362277372	0.243032526656471	ENSG00000168071	mast cell	FALSE	CCDC88B	coiled-coil domain containing 88B
12270	1.20496582897343	-0.0791027371682747	0.577182657502912	0.956343716246286	0.989743493173223	ENSG00000168067	mast cell	FALSE	MAP4K2	mitogen-activated protein kinase kinase kinase kinase 2
12271	0.0138496960984754	-0.0175385198861138	1.01923618406833	0.0555365703828059	0.225984174606458	ENSG00000149798	mast cell	FALSE	CDC42EP2	CDC42 effector protein 2
12272	2.58667108243053	-0.290600116215632	0.421706850344283	0.423909446890876	0.703703741853676	ENSG00000172543	mast cell	FALSE	CTSW	cathepsin W
12273	0.0160743704715104	-0.0188525783753829	1.01923176169911	0.389089532066974	0.670359073320209	ENSG00000175592	mast cell	FALSE	FOSL1	FOS like 1, AP-1 transcription factor subunit
12274	3.47048968234417	0.53420309797315	0.445546526690166	0.231588622531517	0.564993069524679	ENSG00000110092	mast cell	FALSE	CCND1	cyclin D1
12275	36.8019720824055	0.444096525995456	0.342239971817318	0.249490750231728	0.578948104478123	ENSG00000137496	mast cell	FALSE	IL18BP	interleukin 18 binding protein
12276	3.93120021885991	-0.349899193488546	0.36059982259898	0.266890912865289	0.587160008303637	ENSG00000186642	mast cell	FALSE	PDE2A	phosphodiesterase 2A
12277	22.6226340531483	0.40129287409138	0.253590722497693	0.103621899445147	0.341202372844054	ENSG00000175567	mast cell	FALSE	UCP2	uncoupling protein 2
12278	1.09004046249734	0.380497430517512	0.663120024235094	0.520658548648302	0.76644001058375	ENSG00000165434	mast cell	FALSE	PGM2L1	phosphoglucomutase 2 like 1
12279	1.46507752139173	-0.321396817771656	0.533199996499657	0.447271401471866	0.727553560555358	ENSG00000149257	mast cell	FALSE	SERPINH1	serpin family H member 1
12280	12.7173599043816	-0.203580761494525	0.272076048625933	0.313097953942833	0.635802615504645	ENSG00000137509	mast cell	FALSE	PRCP	prolylcarboxypeptidase
12281	0.549947323165508	0.442100664962176	0.842115347094616	0.206147763202958	0.523740890777059	ENSG00000123892	mast cell	FALSE	RAB38	RAB38, member RAS oncogene family
12282	4.93553835269381	0.36325693591684	0.413122390048209	0.494385287506227	0.759017903057873	ENSG00000109861	mast cell	FALSE	CTSC	cathepsin C
12283	7.77796749242859	0.0743664780469544	0.267616349694617	0.917300165702424	0.978909878324229	ENSG00000149311	mast cell	FALSE	ATM	ATM serine/threonine kinase
12284	2.21017832317153	-0.1616773522983	0.435979564600272	0.606837422321669	0.821839258267881	ENSG00000137710	mast cell	FALSE	RDX	radixin
12285	8.42521625307119	0.341131523364705	0.344517810486874	0.349711767876893	0.655265713151922	ENSG00000150782	mast cell	FALSE	IL18	interleukin 18
12286	0.499912937297932	-0.0253929936851362	0.747984481929855	0.975799463827289	0.99130340100485	ENSG00000149591	mast cell	FALSE	TAGLN	transgelin
12287	3.76591645465531	0.436870338306004	0.411691881628537	0.283783550994438	0.612214083072052	ENSG00000160613	mast cell	FALSE	PCSK7	proprotein convertase subtilisin/kexin type 7
12288	0.881480924167055	1.32609195954684	1.40987711396706	0.172516189990753	0.462972402629341	ENSG00000188486	mast cell	FALSE	H2AX	H2A.X variant histone
12289	0.341421196067217	-0.277490109599208	0.946023798476077	0.251399020559206	0.578948104478123	ENSG00000154146	mast cell	FALSE	NRGN	neurogranin
12290	0.00396375938722928	0.0164637191968705	1.0158045652997	0.0562691576391922	0.226206533320608	ENSG00000149564	mast cell	FALSE	ESAM	endothelial cell adhesion molecule
12291	0.158659553124237	0.491208322587149	1.03729274394588	0.807819395856939	0.93591112876481	ENSG00000064309	mast cell	FALSE	CDON	cell adhesion associated, oncogene regulated
12292	0.0878778443022137	0.229752401480162	1.00960645643884	5.33835734279649e-13	1.18748793336428e-11	ENSG00000110080	mast cell	FALSE	ST3GAL4	ST3 beta-galactoside alpha-2,3-sialyltransferase 4
12293	0.472019375450248	0.643232718391095	0.878877853531982	0.256677387015975	0.58129878824206	ENSG00000151702	mast cell	FALSE	FLI1	Fli-1 proto-oncogene, ETS transcription factor
12294	146.007785635992	-1.16600333900801	0.192315464402176	1.23877151792509e-09	2.33964205555285e-08	ENSG00000067082	mast cell	TRUE	KLF6	KLF transcription factor 6
12295	0.674930170846257	-0.00346353144312983	0.669781888245152	0.932311901368967	0.984636284901444	ENSG00000173848	mast cell	FALSE	NET1	neuroepithelial cell transforming 1
12296	0.0820702049074706	-0.018181145374369	1.01921934158505	0.00119801404588659	0.00982960704862687	ENSG00000229124	mast cell	FALSE	VIM-AS1	VIM antisense RNA 1
12297	572.033414138581	-0.373989604460533	0.159313842581672	0.0174942262998613	0.0972873362564507	ENSG00000026025	mast cell	FALSE	VIM	vimentin
12298	2.50029503455809	-0.432663972553546	0.399221509785501	0.222347824938812	0.547482419176042	ENSG00000136738	mast cell	FALSE	STAM	signal transducing adaptor molecule
12299	9.27038670166237	0.445866369056911	0.384800250541855	0.24614003228509	0.578948104478123	ENSG00000241058	mast cell	FALSE	NSUN6	NOP2/Sun RNA methyltransferase 6
12300	0.0706770132879956	-0.198177082236793	0.970775573234705	0.478760347109735	0.750313704687902	ENSG00000150867	mast cell	FALSE	PIP4K2A	phosphatidylinositol-5-phosphate 4-kinase type 2 alpha
12301	1.1559669563583	0.0434755983571804	0.577036051731451	0.913714559919519	0.976400769215263	ENSG00000077420	mast cell	FALSE	APBB1IP	amyloid beta precursor protein binding family B member 1 interacting protein
12302	12.5973151625449	0.0874991050235289	0.29323834302434	0.855819786440128	0.944062915033388	ENSG00000107968	mast cell	FALSE	MAP3K8	mitogen-activated protein kinase kinase kinase 8
12303	26.2862556412421	-0.5110523292825	0.175208797581697	0.00342677677669376	0.0241563630526088	ENSG00000148516	mast cell	FALSE	ZEB1	zinc finger E-box binding homeobox 1
12304	1.600699583221	0.217870904301106	0.656484216673982	0.649146004262384	0.838238326519861	ENSG00000095794	mast cell	FALSE	CREM	cAMP responsive element modulator
12305	28.0366314684569	0.839795861567056	0.304676377605152	0.00694915779269419	0.0443064136973687	ENSG00000107551	mast cell	FALSE	RASSF4	Ras association domain family member 4
12306	277.300246069433	0.535782403358539	0.285834034221507	0.053844056871762	0.220893036592761	ENSG00000012779	mast cell	FALSE	ALOX5	arachidonate 5-lipoxygenase
12307	0.704335860346367	-0.0425444938164347	0.676542207280588	0.857400980737793	0.944062915033388	ENSG00000204161	mast cell	FALSE	TMEM273	transmembrane protein 273
12308	1.28178533594784	0.930657542685081	1.15666665968184	0.0655961706113611	0.247780252007443	ENSG00000170312	mast cell	FALSE	CDK1	cyclin dependent kinase 1
12309	2.64940519228077	-0.188086289750816	0.457742267932675	0.617878638002663	0.830196666631766	ENSG00000122862	mast cell	FALSE	SRGN	serglycin
12310	2.51505916810634	0.25134139566089	0.480146433513455	0.724594924296891	0.888871959829888	ENSG00000099282	mast cell	FALSE	TSPAN15	tetraspanin 15
12311	4.63479708605208	0.42118481288328	0.708756594938027	0.473408425998515	0.748628490402075	ENSG00000168209	mast cell	FALSE	DDIT4	DNA damage inducible transcript 4
12312	2.2155129507732	2.6057312468694	1.20748402639875	0.00151545566866956	0.0122336380995019	ENSG00000122861	mast cell	FALSE	PLAU	plasminogen activator, urokinase
12313	85.9329684418775	0.182847145304793	0.444112545550977	0.827722680829835	0.9375711498266	ENSG00000108179	mast cell	FALSE	PPIF	peptidylprolyl isomerase F
12314	24.7802711172902	-0.637333426005758	0.189123701805286	0.000499680709174796	0.00454709445349064	ENSG00000148672	mast cell	FALSE	GLUD1	glutamate dehydrogenase 1
12315	8.07213627896563	0.262156643679218	0.343543681707439	0.552207155639062	0.788529761476036	ENSG00000198682	mast cell	FALSE	PAPSS2	3'-phosphoadenosine 5'-phosphosulfate synthase 2
12316	0.879809422386761	0.580932515518444	0.752643079474446	0.340550591990938	0.652268673639196	ENSG00000152804	mast cell	FALSE	HHEX	hematopoietically expressed homeobox
12317	65.2592847453884	-0.253472883189053	0.333895720883752	0.573202885979502	0.802108711878187	ENSG00000095637	mast cell	FALSE	SORBS1	sorbin and SH3 domain containing 1
12318	20.824641974774	-0.400768618544534	0.292386964617371	0.0973999187660035	0.329382833394492	ENSG00000119977	mast cell	FALSE	TCTN3	tectonic family member 3
12319	4.30347956228436	-0.276705116940521	0.388811782467225	0.339352722409547	0.652000144207211	ENSG00000138185	mast cell	FALSE	ENTPD1	ectonucleoside triphosphate diphosphohydrolase 1
12320	5.21025407162111	0.919292718523953	0.87851770032991	0.0952891165893739	0.324436754101916	ENSG00000099194	mast cell	FALSE	SCD	stearoyl-CoA desaturase
12321	0.480699355784874	0.00595106369002507	0.740079316038128	0.959092096281745	0.989743493173223	ENSG00000148700	mast cell	FALSE	ADD3	adducin 3
12322	9.21506787929581	-0.194886716097475	0.437565423926257	0.540210883657078	0.782563089060399	ENSG00000138166	mast cell	FALSE	DUSP5	dual specificity phosphatase 5
12323	16.8882096511082	-0.231435883416722	0.249643200849467	0.293446446028254	0.621372241561903	ENSG00000148908	mast cell	FALSE	RGS10	regulator of G protein signaling 10
12324	6.27827731169016	-0.2255982993452	0.307491490280296	0.38442010964488	0.666905597494844	ENSG00000151929	mast cell	FALSE	BAG3	BAG cochaperone 3
12325	1.50739106582315	0.167588391144133	0.72261068991769	0.889110143235631	0.961836352267738	ENSG00000189319	mast cell	FALSE	FAM53B	family with sequence similarity 53 member B
12326	16.1304688715672	0.818481078985156	0.372175765801136	0.0424158105155859	0.183801845567539	ENSG00000151651	mast cell	FALSE	ADAM8	ADAM metallopeptidase domain 8
12327	15.1484310463817	-0.341476914695143	0.344749768973771	0.345975992836718	0.654672908940557	ENSG00000118971	mast cell	FALSE	CCND2	cyclin D2
12328	29.8913682166917	-0.603594404764807	0.255525889162349	0.0107772360280244	0.0649880317111591	ENSG00000010278	mast cell	FALSE	CD9	CD9 molecule
12329	0.812949797645729	0.362998946048371	0.732090219951974	0.505452306181211	0.761426116962291	ENSG00000139190	mast cell	FALSE	VAMP1	vesicle associated membrane protein 1
12330	1.52776864181661	0.354657562095582	0.565478977859557	0.536042072263203	0.777649441065894	ENSG00000010295	mast cell	FALSE	IFFO1	intermediate filament family orphan 1
12331	9.61507073912716	0.412157229884001	0.315660979536802	0.207726935799489	0.525087532159821	ENSG00000010610	mast cell	FALSE	CD4	CD4 molecule
12332	14.1597301254808	0.36035041163005	0.349960629293521	0.27631241131077	0.60390551031022	ENSG00000111674	mast cell	FALSE	ENO2	enolase 2
12333	68.5887400781508	0.232231349707646	0.186646678926289	0.303645225434159	0.629293728073693	ENSG00000111679	mast cell	FALSE	PTPN6	protein tyrosine phosphatase non-receptor type 6
12334	1.41954580044213	0.758350196073325	0.775173671404063	0.135667183396136	0.396556097217679	ENSG00000139182	mast cell	FALSE	CLSTN3	calsyntenin 3
12335	55.0338191198596	0.381139877469411	0.444196754854562	0.367996639756205	0.663720065578309	ENSG00000059804	mast cell	FALSE	SLC2A3	solute carrier family 2 member 3
12336	1.16654763038448	0.151083746499165	0.763702223508834	0.634308308868068	0.835840394793522	ENSG00000184293	mast cell	FALSE	CLECL1P	C-type lectin like 1, pseudogene
12337	1.14805598093097	-0.302751239707057	0.638962499766427	0.604178623033311	0.821715763120033	ENSG00000110848	mast cell	FALSE	CD69	CD69 molecule
12338	1.80264827674458	-0.326648025245997	0.488417265089639	0.331177080987897	0.644578124105175	ENSG00000110852	mast cell	FALSE	CLEC2B	C-type lectin domain family 2 member B
12339	0.0295757048383643	-0.0202671687468975	1.01923481475734	0.367312493551864	0.663720065578309	ENSG00000178878	mast cell	FALSE	APOLD1	apolipoprotein L domain containing 1
12340	0.28467337253067	0.133605191937383	1.02156634881356	7.93801530648134e-06	9.69018697779003e-05	ENSG00000013588	mast cell	FALSE	GPRC5A	G protein-coupled receptor class C group 5 member A
12341	2.19482879181522	-0.490147825611222	0.444261668088574	0.255061053021831	0.578948104478123	ENSG00000134531	mast cell	FALSE	EMP1	epithelial membrane protein 1
12342	0.293198371875575	0.300743546268684	0.835300946024744	0.693587133781135	0.867858508884442	ENSG00000197837	mast cell	FALSE	H4C16	H4 histone 16
12343	16.8461607292431	-0.120004849975536	0.252652841887893	0.576804400869845	0.802108711878187	ENSG00000111348	mast cell	FALSE	ARHGDIB	Rho GDP dissociation inhibitor beta
12344	6.10373779945285	0.05865756536187	0.293599246486594	0.858390071625267	0.944062915033388	ENSG00000151491	mast cell	FALSE	EPS8	epidermal growth factor receptor pathway substrate 8
12345	56.9476546532655	-0.138956685307696	0.336395058869429	0.814537633006979	0.936532493072963	ENSG00000060982	mast cell	FALSE	BCAT1	branched chain amino acid transaminase 1
12346	5.00876485495863	0.0886099330563764	0.433868729866142	0.689921981428295	0.867208709851787	ENSG00000118308	mast cell	FALSE	IRAG2	inositol 1,4,5-triphosphate receptor associated 2
12347	0.187042781961391	-0.0223389722249793	1.01921994085326	1.49922071165167e-05	0.000174502317716665	ENSG00000123096	mast cell	FALSE	SSPN	sarcospan
12348	0.0317428077672922	-0.0115655141814421	1.01935685047246	0.536032118175605	0.777649441065894	ENSG00000276900	mast cell	FALSE	NA	NA
12349	8.75651487074187	0.444735038546102	0.293194467659003	0.150635640907544	0.423556956596773	ENSG00000174718	mast cell	FALSE	RESF1	retroelement silencing factor 1
12350	34.6119125098344	-0.359995578142984	0.257345100227967	0.13270783029628	0.39303891081075	ENSG00000111371	mast cell	FALSE	SLC38A1	solute carrier family 38 member 1
12351	0.0605335129987728	0.0500773303548027	1.01333350250492	4.39601263997605e-07	6.28629807516576e-06	ENSG00000172602	mast cell	FALSE	RND1	Rho family GTPase 1
12352	1.8423578339585	1.18133101279788	0.841645957832063	0.0769759435472586	0.275733179295419	ENSG00000134285	mast cell	FALSE	FKBP11	FKBP prolyl isomerase 11
12353	1.90912499169253	0.834727307557961	0.635753303891722	0.106136397118688	0.344943290635737	ENSG00000050405	mast cell	FALSE	LIMA1	LIM domain and actin binding 1
12354	29.1460967110395	0.186662156785212	0.443374867259486	0.623407074978191	0.830932732427655	ENSG00000185432	mast cell	FALSE	TMT1A	thiol methyltransferase 1A
12355	1.01504200885602	0.0202915980409992	0.574721288412326	0.856026409877097	0.944062915033388	ENSG00000110934	mast cell	FALSE	BIN2	bridging integrator 2
12356	35.2361341845141	-0.654140891288704	0.469007365993114	0.11284545696629	0.35189502312541	ENSG00000161835	mast cell	FALSE	TAMALIN	trafficking regulator and scaffold protein tamalin
12357	11.0342184402891	-1.25416518771674	0.505853729866158	0.0101653082860463	0.0616695369353473	ENSG00000123358	mast cell	FALSE	NR4A1	nuclear receptor subfamily 4 group A member 1
12358	0.631616981582482	0.0540251122418965	0.674436711434485	0.798881518779862	0.930220005999893	ENSG00000172867	mast cell	FALSE	KRT2	keratin 2
12359	6.69797403247383	-0.0874883300761381	0.295655304158702	0.621677709425703	0.830363065030082	ENSG00000167768	mast cell	FALSE	KRT1	keratin 1
12360	32.7448694886672	1.44239342385619	0.990111661284204	0.0315174865914167	0.149521346341271	ENSG00000170421	mast cell	FALSE	KRT8	keratin 8
12361	7.09405241459956	1.81984906325708	1.16124993963806	0.0147092827695855	0.0846206439790521	ENSG00000111057	mast cell	FALSE	KRT18	keratin 18
12362	0.180535741308548	-0.0906215255837341	0.903721405338947	0.731063126432546	0.892015408707398	ENSG00000167779	mast cell	FALSE	IGFBP6	insulin like growth factor binding protein 6
12363	5.6485115427477	1.01803467114407	0.497514586437941	0.0324217729505555	0.151655115530402	ENSG00000139626	mast cell	FALSE	ITGB7	integrin subunit beta 7
12364	0.00666107902071715	0.020501550783172	1.01555021996221	5.48885418606487e-06	6.86792880031366e-05	ENSG00000250742	mast cell	FALSE	LINC02381	long intergenic non-protein coding RNA 2381
12365	8.90760038179051	0.139644327264728	0.30796877087463	0.700828263453009	0.870383488481963	ENSG00000161638	mast cell	FALSE	ITGA5	integrin subunit alpha 5
12366	20.1328971754687	0.650709712796053	0.247480175995452	0.0108978928034096	0.0653220999773234	ENSG00000123338	mast cell	FALSE	NCKAP1L	NCK associated protein 1 like
12367	0.0471060423817827	0.0775968323475598	1.01396700486148	0.00918464736307931	0.0564038773646772	ENSG00000135426	mast cell	FALSE	TESPA1	thymocyte expressed, positive selection associated 1
12368	3.88387464517255	-0.0159609228899832	0.350402413996247	0.824222127827284	0.936532493072963	ENSG00000123384	mast cell	FALSE	LRP1	LDL receptor related protein 1
12369	3.77051606557911	0.760679018984992	0.453290135541821	0.0827779854239029	0.293832494359315	ENSG00000123329	mast cell	FALSE	ARHGAP9	Rho GTPase activating protein 9
12370	5.33147520834847	0.746780804403393	0.507879928302113	0.110440648218458	0.347699195930832	ENSG00000175197	mast cell	FALSE	DDIT3	DNA damage inducible transcript 3
12371	0.198952129988599	0.65407072311253	1.09266063607572	0.638838241515766	0.838108885658299	ENSG00000127311	mast cell	FALSE	HELB	DNA helicase B
12372	3.44621872085326	-0.214138221631713	0.455297734040814	0.614339502445852	0.827663313523954	ENSG00000135678	mast cell	FALSE	CPM	carboxypeptidase M
12373	0.344916232007399	0.101794438989526	0.840575257313083	0.980060843650557	0.99130340100485	ENSG00000173451	mast cell	FALSE	THAP2	THAP domain containing 2
12374	13.0474847946875	0.0227437704389098	0.307182797243679	0.95516616512046	0.989743493173223	ENSG00000139278	mast cell	FALSE	GLIPR1	GLI pathogenesis related 1
12375	2.41565590844152	0.533889978672668	0.69121233916489	0.343952116044944	0.652268673639196	ENSG00000175183	mast cell	FALSE	CSRP2	cysteine and glycine rich protein 2
12376	0.470632649305289	0.666783671105153	1.07650085259937	0.566763868437122	0.800179074093211	ENSG00000139318	mast cell	FALSE	DUSP6	dual specificity phosphatase 6
12377	0.0137941711467608	-0.0112118735932235	1.01936388069483	0.0698848527864517	0.259091620886067	ENSG00000271614	mast cell	FALSE	ATP2B1-AS1	ATP2B1 antisense RNA 1
12378	0.335960040315686	0.58123460712028	1.04749218727512	0.785064243667318	0.925304059398656	ENSG00000173598	mast cell	FALSE	NUDT4	nudix hydrolase 4
12379	225.914987066744	-0.148056927868822	0.164735506593335	0.320621753730341	0.638056412493184	ENSG00000111670	mast cell	FALSE	GNPTAB	N-acetylglucosamine-1-phosphate transferase subunits alpha and beta
12380	0.0992519145018984	0.174677427515175	1.0076720719514	5.81578975337456e-14	1.41990379100681e-12	ENSG00000183160	mast cell	FALSE	TMEM119	transmembrane protein 119
12381	0.725844837895397	0.202675154128615	0.725100913896913	0.861068373052431	0.944062915033388	ENSG00000139433	mast cell	FALSE	GLTP	glycolipid transfer protein
12382	13.7071799036193	-0.267904022808114	0.318678990466413	0.376348514278462	0.666905597494844	ENSG00000111275	mast cell	FALSE	ALDH2	aldehyde dehydrogenase 2 family member
12383	0.751648666318318	0.229144019397044	0.660787321863395	0.678373975132235	0.859559935578946	ENSG00000089041	mast cell	FALSE	P2RX7	purinergic receptor P2X 7
12384	19.1837308177631	-0.00362814671274302	0.225468116848922	0.887991674616579	0.961836352267738	ENSG00000089094	mast cell	FALSE	KDM2B	lysine demethylase 2B
12385	13.8622918661343	1.32414479617432	0.709146560830445	0.0268396576558395	0.133664165738783	ENSG00000139725	mast cell	FALSE	RHOF	ras homolog family member F, filopodia associated
12386	0.335323006734302	-0.0227379989125237	1.0192270321365	5.83570528345903e-19	1.88436806088468e-17	ENSG00000212694	mast cell	FALSE	LINC01089	long intergenic non-protein coding RNA 1089
12387	18.5434086844459	0.84658793956559	0.666468782716886	0.103540878686752	0.341202372844054	ENSG00000182782	mast cell	FALSE	HCAR2	hydroxycarboxylic acid receptor 2
12388	2.25372695679939	1.22138655338179	1.147598254733	0.03894150871359	0.174800225212124	ENSG00000255398	mast cell	FALSE	HCAR3	hydroxycarboxylic acid receptor 3
12389	0.969390399828015	-0.00194863968401472	0.614113563283768	0.832904269715945	0.9375711498266	ENSG00000073060	mast cell	FALSE	SCARB1	scavenger receptor class B member 1
12390	3.74290048794886	-0.543599501606279	0.423209748737785	0.127629240837965	0.381363791280008	ENSG00000256223	mast cell	FALSE	ZNF10	zinc finger protein 10
12391	3.22770137526751	0.813878711092281	0.550295146265835	0.101931868269494	0.338304001429861	ENSG00000182957	mast cell	FALSE	SPATA13	spermatogenesis associated 13
12392	19.8439536696653	-0.0912846850686292	0.45546384738008	0.683883834291138	0.86217596741238	ENSG00000122035	mast cell	FALSE	RASL11A	RAS like family 11 member A
12393	36.3493737805251	-0.369920539406609	0.319461479999271	0.140060563473714	0.400573211534823	ENSG00000102755	mast cell	FALSE	FLT1	fms related receptor tyrosine kinase 1
12394	14.5587128740288	0.190205937013533	0.279673307754378	0.624324690355252	0.831049222135116	ENSG00000132952	mast cell	FALSE	USPL1	ubiquitin specific peptidase like 1
12395	5.81870221225639	-0.865397717572635	0.372726972667613	0.017877439528691	0.0983259174078004	ENSG00000132965	mast cell	FALSE	ALOX5AP	arachidonate 5-lipoxygenase activating protein
12396	47.4204167228271	-0.172456206071114	0.317932962779304	0.47819741797559	0.750313704687902	ENSG00000120694	mast cell	FALSE	HSPH1	heat shock protein family H (Hsp110) member 1
12397	0.116598658622729	0.100487170665703	0.998770783563407	8.5451708887678e-44	6.57978158435121e-42	ENSG00000183722	mast cell	FALSE	LHFPL6	LHFPL tetraspan subfamily member 6
12398	2.47421373594214	-0.345208857116942	0.511577947612573	0.388717495790211	0.670359073320209	ENSG00000102760	mast cell	FALSE	RGCC	regulator of cell cycle
12399	0.890487905286206	-0.0866110814170521	0.621927178671546	0.818274607270394	0.936532493072963	ENSG00000102804	mast cell	FALSE	TSC22D1	TSC22 domain family member 1
12400	198.985671116766	-0.102347486630149	0.24432909551159	0.510204762298177	0.761426116962291	ENSG00000136167	mast cell	FALSE	LCP1	lymphocyte cytosolic protein 1
12401	29.030839610223	0.123002808655259	0.241049043744299	0.634657571829942	0.835840394793522	ENSG00000139679	mast cell	FALSE	LPAR6	lysophosphatidic acid receptor 6
12402	1.67408510894242	0.536003277330205	0.667671834052705	0.405090618518333	0.683803893991318	ENSG00000136144	mast cell	FALSE	RCBTB1	RCC1 and BTB domain containing protein 1
12403	268.355531294366	-0.24282725202351	0.302950528035027	0.44681891793676	0.727553560555358	ENSG00000136111	mast cell	FALSE	TBC1D4	TBC1 domain family member 4
12404	0.708266997617984	1.70645741242368	1.64178900492114	2.20157682390418e-122	7.34592800242694e-120	ENSG00000136153	mast cell	FALSE	LMO7	LIM domain 7
12405	0.652009761053971	0.638120374137359	1.06638968843492	0.696311172871896	0.869065548990708	ENSG00000178695	mast cell	FALSE	KCTD12	potassium channel tetramerization domain containing 12
12406	3.26622441953804	0.109172560332221	0.424108438836415	0.842577231633711	0.939449674229109	ENSG00000136158	mast cell	FALSE	SPRY2	sprouty RTK signaling antagonist 2
12407	10.0842318823519	-0.240046588758671	0.258512170574089	0.316952364787449	0.635802615504645	ENSG00000139793	mast cell	FALSE	MBNL2	muscleblind like splicing regulator 2
12408	128.013020809122	-1.21857384577337	0.344306059391744	0.000278976397047305	0.0026595749851843	ENSG00000169508	mast cell	FALSE	GPR183	G protein-coupled receptor 183
12409	0.233509640239533	0.666375272862393	1.09093206103382	0.640829650647818	0.838222753410148	ENSG00000184497	mast cell	FALSE	TMEM255B	transmembrane protein 255B
12410	0.15121373246636	0.112947423598135	1.02029254982874	1.03821704788025e-15	2.88682018035591e-14	ENSG00000259001	mast cell	FALSE	NA	NA
12411	0.428916983901229	0.884776355041602	1.17776186937975	0.45048107031244	0.729662704502836	ENSG00000198805	mast cell	FALSE	PNP	purine nucleoside phosphorylase
12412	12.2999355352737	0.74966533523715	0.509080781328106	0.11612265024074	0.359872361891581	ENSG00000169413	mast cell	FALSE	RNASE6	ribonuclease A family member k6
12413	0.578766638607269	1.4611683919601	1.48438381362529	0.120015078174493	0.369646440777438	ENSG00000165792	mast cell	FALSE	METTL17	methyltransferase like 17
12414	61.9811407495464	0.460671567641641	0.300116832316633	0.183210206367598	0.483887642675371	ENSG00000165795	mast cell	FALSE	NDRG2	NDRG family member 2
12415	8.05846504834551	0.127348781578412	0.296503314351181	0.66431809150949	0.849275108047254	ENSG00000157227	mast cell	FALSE	MMP14	matrix metallopeptidase 14
12416	0.115453606895563	0.112404471022336	0.996934629685789	6.15985895821432e-11	1.25837118717807e-09	ENSG00000092068	mast cell	FALSE	SLC7A8	solute carrier family 7 member 8
12417	0.0120669144221494	0.0255369700993491	1.0154578333972	0.0463729844141462	0.197529180419406	ENSG00000168952	mast cell	FALSE	STXBP6	syntaxin binding protein 6
12418	2.52916301879916	1.15050307081871	0.706511167607813	0.071024588665619	0.260423491773936	ENSG00000129521	mast cell	FALSE	EGLN3	egl-9 family hypoxia inducible factor 3
12419	0.183272774521913	0.441961365059611	1.03830559453866	6.75075141262619e-43	4.50500144269254e-41	ENSG00000214900	mast cell	FALSE	LINC01599	long intergenic non-protein coding RNA 1599
12420	6.68204013625615	-0.108379313566066	0.464074427804114	0.835562916917788	0.937666457213795	ENSG00000186469	mast cell	FALSE	GNG2	G protein subunit gamma 2
12421	18.9947062365335	0.340485002732789	0.387428522707885	0.441724401764478	0.72262206974412	ENSG00000197930	mast cell	FALSE	ERO1A	endoplasmic reticulum oxidoreductase 1 alpha
12422	0.440685383383591	0.0842495750880195	0.996630471484463	9.14369946665673e-66	1.14410539576542e-63	ENSG00000258667	mast cell	FALSE	HIF1A-AS3	HIF1A antisense RNA 3
12423	4.34024844726419	-0.314287764149833	0.37492220647091	0.262996137381181	0.583723134187499	ENSG00000089775	mast cell	FALSE	ZBTB25	zinc finger and BTB domain containing 25
12424	22.306861440709	-0.588759622179164	0.236320875317441	0.00600764526343025	0.0395635059782479	ENSG00000126804	mast cell	FALSE	ZBTB1	zinc finger and BTB domain containing 1
12425	14.1751856972334	-0.513595220582388	0.367454041733897	0.12436006644118	0.374953091890424	ENSG00000126803	mast cell	FALSE	HSPA2	heat shock protein family A (Hsp70) member 2
12426	18.5658312564405	0.775404133945733	0.514703105224056	0.108548358121935	0.347699195930832	ENSG00000100558	mast cell	FALSE	PLEK2	pleckstrin 2
12427	96.8816321647181	-0.840780827644013	0.191174261864393	4.83784887139576e-06	6.20857271829123e-05	ENSG00000185650	mast cell	FALSE	ZFP36L1	ZFP36 ring finger protein like 1
12428	18.5624815058063	-2.75114676894698	0.584985486358736	2.96226733586528e-06	3.90161789894887e-05	ENSG00000170345	mast cell	TRUE	FOS	Fos proto-oncogene, AP-1 transcription factor subunit
12429	1.42749931479859	0.315112707445019	0.65634317515353	0.675512811830347	0.857922307733608	ENSG00000119669	mast cell	FALSE	IRF2BPL	interferon regulatory factor 2 binding protein like
12430	1.28173100973494	-0.163274150676354	0.570658948213503	0.582119826358806	0.80595013303619	ENSG00000140030	mast cell	FALSE	GPR65	G protein-coupled receptor 65
12431	0.301221065114401	0.929314161688944	1.21141387534487	0.316893156021768	0.635802615504645	ENSG00000100784	mast cell	FALSE	RPS6KA5	ribosomal protein S6 kinase A5
12432	0.595304083311204	1.00618877127733	1.24085480840156	0.402183727874274	0.680043769598223	ENSG00000168350	mast cell	FALSE	DEGS2	delta 4-desaturase, sphingolipid 2
12433	0.00746987591709914	-0.0109085337271541	1.01936896967384	0.367144415164813	0.663720065578309	ENSG00000214548	mast cell	FALSE	MEG3	maternally expressed 3
12434	0.0417868211903632	0.0502428565459108	1.01674609992704	0.026663172751913	0.133449179623325	ENSG00000225746	mast cell	FALSE	NA	NA
12435	1.81954927034532	-0.120394700728784	0.489590238263221	0.785722727761096	0.925304059398656	ENSG00000078304	mast cell	FALSE	PPP2R5C	protein phosphatase 2 regulatory subunit B'gamma
12436	0.843600320813642	0.565417452770958	0.76095278274271	0.408403169682885	0.687294010563605	ENSG00000080823	mast cell	FALSE	MOK	MOK protein kinase
12437	0.292971537441749	0.668127168526588	1.08183188131947	0.609348071176431	0.823154411940091	ENSG00000182809	mast cell	FALSE	CRIP2	cysteine rich protein 2
12438	11.0955829870074	-0.743788523031206	0.382604721385133	0.0422863976932261	0.183801845567539	ENSG00000213145	mast cell	FALSE	CRIP1	cysteine rich protein 1
12439	1.21171041485341	0.979733137887919	0.946096246679091	0.137621738660719	0.396556097217679	ENSG00000185115	mast cell	FALSE	NSMCE3	NSE3 homolog, SMC5-SMC6 complex component
12440	2.47046738362705	-0.154904247708612	0.457804686797156	0.627719455715327	0.833351691208279	ENSG00000176454	mast cell	FALSE	LPCAT4	lysophosphatidylcholine acyltransferase 4
12441	3.20123389868088	0.275503542555378	0.741409784508066	0.643722272579654	0.838238326519861	ENSG00000215252	mast cell	FALSE	GOLGA8B	golgin A8 family member B
12442	0.23276235907841	0.660371990800232	1.09001347906541	0.569743002365158	0.801836124744825	ENSG00000134138	mast cell	FALSE	MEIS2	Meis homeobox 2
12443	0.0109672101227192	-0.0110638306175568	1.01936548736939	0.351526161800782	0.655265713151922	ENSG00000128965	mast cell	FALSE	CHAC1	ChaC glutathione specific gamma-glutamylcyclotransferase 1
12444	0.0199020323324379	0.023939854241997	1.0153519611639	0.028484743347613	0.139088917516881	ENSG00000137804	mast cell	FALSE	NUSAP1	nucleolar and spindle associated protein 1
12445	2.05888985873826	-0.112522594196012	0.46959214763785	0.560093564299507	0.795253415409654	ENSG00000242028	mast cell	FALSE	HYPK	huntingtin interacting protein K
12446	1.76671677071583	-0.0958308382881872	0.513643892520583	0.789879165565002	0.927811642334861	ENSG00000171766	mast cell	FALSE	GATM	glycine amidinotransferase
12447	5.45059653763446	-0.242575533616995	0.563881966327259	0.513292953322092	0.761426116962291	ENSG00000166920	mast cell	FALSE	C15orf48	chromosome 15 open reading frame 48
12448	2.62294591304667	0.254446719860938	0.454261263493283	0.575899446358049	0.802108711878187	ENSG00000103995	mast cell	FALSE	CEP152	centrosomal protein 152
12449	35.8824257694856	0.40103565406758	0.328696713262088	0.222602741862786	0.547482419176042	ENSG00000104043	mast cell	FALSE	ATP8B4	ATPase phospholipid transporting 8B4 (putative)
12450	0.652049496843256	0.140535802563048	0.98741564127852	2.59139326235008e-25	1.08082693983851e-23	ENSG00000244879	mast cell	FALSE	NA	NA
12451	0.423837068004152	1.28890320750385	1.40824512629772	0.146625939692198	0.413443846850394	ENSG00000104093	mast cell	FALSE	DMXL2	Dmx like 2
12452	1.42534471506005	-0.250080317525842	0.557001387913096	0.494148709805293	0.759017903057873	ENSG00000069974	mast cell	FALSE	RAB27A	RAB27A, member RAS oncogene family
12453	0.889964181988151	-0.13749024904695	0.630330260564998	0.798911571884668	0.930220005999893	ENSG00000140416	mast cell	FALSE	TPM1	tropomyosin 1
12454	1.8721122104226	0.35476956581434	0.846178972514042	0.543364574923674	0.784859941556417	ENSG00000166803	mast cell	FALSE	PCLAF	PCNA clamp associated factor
12455	0.273612527653422	0.875630395029144	1.18809644496412	0.431585403958064	0.711724858916017	ENSG00000140368	mast cell	FALSE	PSTPIP1	proline-serine-threonine phosphatase interacting protein 1
12456	0.0950405360162075	0.155821789012271	1.00021684967623	2.96382407911155e-10	5.70536135228973e-09	ENSG00000140403	mast cell	FALSE	DNAJA4	DnaJ heat shock protein family (Hsp40) member A4
12457	162.30760665413	-0.0112725009082472	0.248952638999048	0.784758620570121	0.925304059398656	ENSG00000103811	mast cell	FALSE	CTSH	cathepsin H
12458	0.0657483272020869	0.153429087461442	1.00940662124661	1.43746671612328e-06	1.97110162032795e-05	ENSG00000172349	mast cell	FALSE	IL16	interleukin 16
12459	8.98580275745004	-0.153280834562953	0.493440564832869	0.698105388179457	0.869065548990708	ENSG00000197696	mast cell	FALSE	NMB	neuromedin B
12460	0.00396375938722928	0.0164637191968705	1.0158045652997	0.0562691576391922	0.226206533320608	ENSG00000166825	mast cell	FALSE	ANPEP	alanyl aminopeptidase, membrane
12461	0.241258036942002	0.53966769437971	1.04045707915151	0.706400303630485	0.876216485668049	ENSG00000185442	mast cell	FALSE	FAM174B	family with sequence similarity 174 member B
12462	0.287382711619075	0.88994090283621	1.18954164266896	0.379301021827014	0.666905597494844	ENSG00000185418	mast cell	FALSE	TARS3	threonyl-tRNA synthetase 3
12463	0.164507827097193	-0.254667735123403	0.965593520825133	0.475584677559286	0.749701200372985	ENSG00000255198	mast cell	FALSE	NA	NA
12464	0.168521454128017	0.251286420068082	0.998279865544038	0.956019585907424	0.989743493173223	ENSG00000005001	mast cell	FALSE	PRSS22	serine protease 22
12465	0.123186112908548	0.13504371821997	1.00848076813513	9.39243300239538e-12	2.00038839051017e-10	ENSG00000006327	mast cell	FALSE	TNFRSF12A	TNF receptor superfamily member 12A
12466	0.328370282625112	0.165449783864996	0.986196018294208	5.98755182274181e-105	1.49838484364114e-102	ENSG00000262370	mast cell	FALSE	NA	NA
12467	2.05813497948366	-0.276268150560559	0.490666885435603	0.439726080896394	0.721583290126706	ENSG00000262246	mast cell	FALSE	CORO7	coronin 7
12468	8.39831403928201	-0.539208141696457	0.301570923418069	0.0305331724085157	0.146237825746049	ENSG00000166669	mast cell	FALSE	ATF7IP2	activating transcription factor 7 interacting protein 2
12469	0.578872214333641	0.34087598494186	0.827958164096763	0.837000718437356	0.938228128953856	ENSG00000213853	mast cell	FALSE	EMP2	epithelial membrane protein 2
12470	2558.11752273856	0.398850770153092	0.214153243147929	0.0589280405247676	0.234075272084494	ENSG00000179583	mast cell	FALSE	CIITA	class II major histocompatibility complex transactivator
12471	0.990765302354419	0.152885212332785	0.669923777221857	0.709975192846406	0.878473631692525	ENSG00000185338	mast cell	FALSE	SOCS1	suppressor of cytokine signaling 1
12472	0.646229913515021	-0.0722620262522788	0.678361844879909	0.94934094281209	0.989743493173223	ENSG00000167191	mast cell	FALSE	GPRC5B	G protein-coupled receptor class C group 5 member B
12473	78.103481454359	-0.1567188451428	0.302660235179112	0.471771075949327	0.748403878011531	ENSG00000166501	mast cell	FALSE	PRKCB	protein kinase C beta
12474	0.112873856384919	0.212309622400063	1.01540892124214	3.67683213051396e-09	6.6918344775354e-08	ENSG00000103522	mast cell	FALSE	IL21R	interleukin 21 receptor
12475	85.8678003632775	-0.788946238516579	0.315037956061299	0.00461408545198079	0.0314197247444406	ENSG00000184730	mast cell	FALSE	APOBR	apolipoprotein B receptor
12476	2.77205504492796	0.806030836642957	0.587312960705651	0.15185655450625	0.425377450447197	ENSG00000197471	mast cell	FALSE	SPN	sialophorin
12477	14.9428183500195	0.478116370232425	0.437908785928728	0.258944162376283	0.581672509113112	ENSG00000149925	mast cell	FALSE	ALDOA	aldolase, fructose-bisphosphate A
12478	23.9350713453449	0.553467314914942	0.262024760236536	0.0434829441414133	0.186808699938003	ENSG00000102879	mast cell	FALSE	CORO1A	coronin 1A
12479	1.02341194748335	1.21420309766679	1.00470724261317	0.096193974415036	0.326407350472715	ENSG00000180096	mast cell	FALSE	SEPTIN1	septin 1
12480	2.10511984776346	-0.16490275640217	0.529203540431191	0.654979487789204	0.841678243515532	ENSG00000103490	mast cell	FALSE	PYCARD	PYD and CARD domain containing
12481	41.4016311180057	-0.0121574441918973	0.288535062867225	0.732760653591378	0.892015408707398	ENSG00000140678	mast cell	FALSE	ITGAX	integrin subunit alpha X
12482	48.6128472812445	0.275375824473149	0.211400387690242	0.249094401246223	0.578948104478123	ENSG00000121281	mast cell	FALSE	ADCY7	adenylate cyclase 7
12483	0.453307990700959	0.0276646989638519	0.741092167250289	0.928931825456681	0.984636284901444	ENSG00000087258	mast cell	FALSE	GNAO1	G protein subunit alpha o1
12484	0.144683399228768	0.0188270192585335	1.01025161135701	4.1770296261002e-13	9.50274239937795e-12	ENSG00000125148	mast cell	FALSE	MT2A	metallothionein 2A
12485	8.78670465041569	0.0690174389243659	0.278506635654364	0.867322699073064	0.949879673711309	ENSG00000051108	mast cell	FALSE	HERPUD1	homocysteine inducible ER protein with ubiquitin like domain 1
12486	1.01437881442701	1.26560111691411	1.37138328897202	0.23016980893567	0.563325131404903	ENSG00000006210	mast cell	FALSE	CX3CL1	C-X3-C motif chemokine ligand 1
12487	1.54091938421016	-4.68098589101709	0.921047287528898	8.6229815108658e-07	1.19883395727454e-05	ENSG00000102970	mast cell	FALSE	CCL17	C-C motif chemokine ligand 17
12488	0.798256944521953	-0.592390832117629	0.72485562846065	0.237501983827377	0.566245098533709	ENSG00000217555	mast cell	FALSE	CKLF	chemokine like factor
12489	5.67590482796772	-0.277903886282827	0.656264853582977	0.512581789897227	0.761426116962291	ENSG00000166592	mast cell	FALSE	RRAD	RRAD, Ras related glycolysis inhibitor and calcium channel regulator
12490	94.6138086320141	-0.0192769154194334	0.175979990917465	0.873212157746938	0.95236999322676	ENSG00000140836	mast cell	FALSE	ZFHX3	zinc finger homeobox 3
12491	52.2574206165703	1.33226036214143	0.254938040819397	3.42166125257208e-07	4.96388828090529e-06	ENSG00000197943	mast cell	TRUE	PLCG2	phospholipase C gamma 2
12492	4.71138911632954	0.783741066202406	0.494683587874834	0.122363304487452	0.373431913999815	ENSG00000103187	mast cell	FALSE	COTL1	coactosin like F-actin binding protein 1
12493	152.246913265858	1.16098326532267	0.402671893086464	0.00238490487398123	0.0183637675296555	ENSG00000140968	mast cell	FALSE	IRF8	interferon regulatory factor 8
12494	16.3687547255219	0.370901506278159	0.474496584804915	0.468633271587724	0.744606198189384	ENSG00000103257	mast cell	FALSE	SLC7A5	solute carrier family 7 member 5
12495	2.84657086830122	0.386688374624037	0.481059126502301	0.480520232714755	0.750313704687902	ENSG00000051523	mast cell	FALSE	CYBA	cytochrome b-245 alpha chain
12496	0.0407255188131862	0.0433425628511238	1.01704389450283	0.00950380520285402	0.0580079817564444	ENSG00000185669	mast cell	FALSE	SNAI3	snail family transcriptional repressor 3
12497	2.04738264145378	0.538933224765202	0.614838482816085	0.37250041259059	0.666905597494844	ENSG00000158717	mast cell	FALSE	RNF166	ring finger protein 166
12498	1.83865318587858	0.289594762097311	0.571170652487008	0.694396232509995	0.867858508884442	ENSG00000167703	mast cell	FALSE	SLC43A2	solute carrier family 43 member 2
12499	44.6197109995795	-0.341545450835284	0.224791114086051	0.0838249298785171	0.295453362001393	ENSG00000132386	mast cell	FALSE	SERPINF1	serpin family F member 1
12500	1.03866915382992	1.81628085191121	1.64820717682719	0.0510744642090915	0.215719572461184	ENSG00000074370	mast cell	FALSE	ATP2A3	ATPase sarcoplasmic/endoplasmic reticulum Ca2+ transporting 3
12501	2.3595300877314	0.306008583078748	0.551383441836808	0.526364316471179	0.769183475602409	ENSG00000161921	mast cell	FALSE	CXCL16	C-X-C motif chemokine ligand 16
12502	73.0678427237966	-0.526175472221929	0.325915708565694	0.137804652635718	0.396556097217679	ENSG00000132514	mast cell	FALSE	CLEC10A	C-type lectin domain containing 10A
12503	0.457168237005179	0.631478943305865	1.10696014733852	0.496078084995633	0.75928771113246	ENSG00000181885	mast cell	FALSE	CLDN7	claudin 7
12504	5.7112750377409	0.139417566965548	0.32997690295838	0.797305172740882	0.930220005999893	ENSG00000072818	mast cell	FALSE	ACAP1	ArfGAP with coiled-coil, ankyrin repeat and PH domains 1
12505	0.388368883383318	0.169834763363169	0.854647848180858	0.645643575907516	0.838238326519861	ENSG00000129226	mast cell	FALSE	CD68	CD68 molecule
12506	0.133417156861813	0.0547196925737172	1.00771399289922	0.000398396885361487	0.00369254890969304	ENSG00000179593	mast cell	FALSE	ALOX15B	arachidonate 15-lipoxygenase type B
12507	0.112659746906403	-0.0202930772981084	1.01921232590062	7.98767960110437e-08	1.3107651279845e-06	ENSG00000178977	mast cell	FALSE	LINC00324	long intergenic non-protein coding RNA 324
12508	38.9413709718635	0.941658926287405	0.302122544658695	0.00178469942819221	0.0139569072470344	ENSG00000141506	mast cell	FALSE	PIK3R5	phosphoinositide-3-kinase regulatory subunit 5
12509	0.400219441449524	1.15986966754744	1.3617664402227	0.28642578595896	0.616572853705534	ENSG00000181350	mast cell	FALSE	LRRC75A	leucine rich repeat containing 75A
12510	0.779291390267475	-2.55444632923919	0.790071080077309	0.000577401366064224	0.00520701592279539	ENSG00000108551	mast cell	TRUE	RASD1	ras related dexamethasone induced 1
12511	13.8692330770802	0.174513668853251	0.28341432310715	0.583849624570271	0.807228555517737	ENSG00000185862	mast cell	FALSE	EVI2B	ecotropic viral integration site 2B
12512	1.56390740227839	0.115589752249634	0.569814873092901	0.951006281805913	0.989743493173223	ENSG00000126860	mast cell	FALSE	EVI2A	ecotropic viral integration site 2A
12513	0.0905992371903661	-0.174222297665849	0.974810973891627	0.521922215096181	0.767172007799232	ENSG00000276070	mast cell	FALSE	CCL4L2	C-C motif chemokine ligand 4 like 2
12514	0.156528216428305	0.433767490651185	1.02367644126421	0.819740561935186	0.936532493072963	ENSG00000067191	mast cell	FALSE	CACNB1	calcium voltage-gated channel auxiliary subunit beta 1
12515	0.107199503354277	0.310144820934943	1.00716795805562	0.987617990169239	0.99358166061118	ENSG00000008838	mast cell	FALSE	MED24	mediator complex subunit 24
12516	40.1307610075786	0.265078226101905	0.25994578054319	0.374940092503619	0.666905597494844	ENSG00000131759	mast cell	FALSE	RARA	retinoic acid receptor alpha
12517	22.6196736645439	-0.261555319117273	0.240171920452764	0.239622247843682	0.567977142181832	ENSG00000186395	mast cell	FALSE	KRT10	keratin 10
12518	3.43271872251051	0.307110996047973	0.407143287504411	0.447725268034066	0.727553560555358	ENSG00000173801	mast cell	FALSE	JUP	junction plakoglobin
12519	0.00675066718342692	-0.0171505996630962	1.01923317366785	0.255026591363219	0.578948104478123	ENSG00000175906	mast cell	FALSE	ARL4D	ADP ribosylation factor like GTPase 4D
12520	12.7937778926743	-0.212410739078134	0.332918285865696	0.401539230350696	0.680043769598223	ENSG00000186834	mast cell	FALSE	HEXIM1	HEXIM P-TEFb complex subunit 1
12521	51.3512156180886	0.164994808112576	0.192109032030671	0.436212221787222	0.718171766462186	ENSG00000184922	mast cell	FALSE	FMNL1	formin like 1
12522	19.3449132088266	0.421874250884448	0.2834979959478	0.146546396760359	0.413443846850394	ENSG00000108821	mast cell	FALSE	COL1A1	collagen type I alpha 1 chain
12523	6.73310201345353	-0.27301125227679	0.314943098113261	0.316772458314712	0.635802615504645	ENSG00000141232	mast cell	FALSE	TOB1	transducer of ERBB2, 1
12524	0.0137941711467608	-0.0112118735932235	1.01936388069483	0.0698848527864517	0.259091620886067	ENSG00000153933	mast cell	FALSE	DGKE	diacylglycerol kinase epsilon
12525	25.7983020278287	-0.0641468454822777	0.26327973075411	0.759690693236849	0.910719022670762	ENSG00000153944	mast cell	FALSE	MSI2	musashi RNA binding protein 2
12526	0.164870764257018	0.346998354324231	1.01375646281888	0.901053912423097	0.968802326890999	ENSG00000265206	mast cell	FALSE	NA	NA
12527	0.0647531660295231	-0.0184597496103503	1.01920907656491	3.68689550845337e-05	0.000396836817630304	ENSG00000273702	mast cell	FALSE	NA	NA
12528	4.20719568755477	0.341538688747758	0.396234112305335	0.38296474064915	0.666905597494844	ENSG00000178607	mast cell	FALSE	ERN1	endoplasmic reticulum to nucleus signaling 1
12529	0.0949767141086949	0.139903871853334	1.01523127745568	1.14579795928911e-05	0.000134934559676282	ENSG00000266402	mast cell	FALSE	SNHG25	small nucleolar RNA host gene 25
12530	124.198902589579	0.467858370058513	0.24103098081	0.0517370094613214	0.216162149361798	ENSG00000120063	mast cell	FALSE	GNA13	G protein subunit alpha 13
12531	3.64285846976722	0.579483511728553	0.563686816340304	0.248373775174815	0.578948104478123	ENSG00000108370	mast cell	FALSE	RGS9	regulator of G protein signaling 9
12532	8.68551554690069	0.835116808539623	0.433957757473044	0.0416655980838516	0.182926595096208	ENSG00000141540	mast cell	FALSE	TTYH2	tweety family member 2
12533	31.8860892206073	-0.464320060288491	0.479344000847405	0.265063365602079	0.585713971231083	ENSG00000167851	mast cell	FALSE	CD300A	CD300a molecule
12534	1.1411525966684	0.924476905920159	0.796437631911348	0.12368233697845	0.374953091890424	ENSG00000092929	mast cell	FALSE	UNC13D	unc-13 homolog D
12535	0.960007513177996	1.65312155031573	1.57162003098595	0.097970760743637	0.330197749172999	ENSG00000176170	mast cell	FALSE	SPHK1	sphingosine kinase 1
12536	50.977895333892	0.487878086947768	0.279676994035734	0.122054972750681	0.373431913999815	ENSG00000108639	mast cell	FALSE	SYNGR2	synaptogyrin 2
12537	1.04025654846633	0.601267212940611	1.0603367314804	0.643106487768977	0.838238326519861	ENSG00000184557	mast cell	FALSE	SOCS3	suppressor of cytokine signaling 3
12538	0.439068879414568	1.35230765443039	1.44134824287198	0.163462611990652	0.449478464652797	ENSG00000173821	mast cell	FALSE	RNF213	ring finger protein 213
12539	0.0264137802014513	0.0373230707674366	1.0161508726193	0.0273614405393871	0.134258833234934	ENSG00000141526	mast cell	FALSE	SLC16A3	solute carrier family 16 member 3
12540	0.532733022179266	0.59609193640314	0.871571500889385	0.338255693830313	0.652000144207211	ENSG00000167363	mast cell	FALSE	FN3K	fructosamine 3 kinase
12541	6.67596274003678	-0.535382766335998	0.325335801838497	0.0745233499650817	0.271990680774329	ENSG00000176845	mast cell	FALSE	METRNL	meteorin like, glial cell differentiation regulator
12542	0.297890128437541	0.476530770802205	1.06181579348562	4.79464215940465e-24	1.84593723137079e-22	ENSG00000176890	mast cell	FALSE	TYMS	thymidylate synthetase
12543	2.39000798673297	-0.311008435814852	0.4017735322857	0.359334966186106	0.658664616582249	ENSG00000101596	mast cell	FALSE	SMCHD1	structural maintenance of chromosomes flexible hinge domain containing 1
12544	0.0593205156806877	-0.0183704998030878	1.01921565813522	0.0012994102685061	0.0105748754371919	ENSG00000266053	mast cell	FALSE	NDUFV2-AS1	NDUFV2 antisense RNA 1
12545	1.11128727540463	0.0469627015052536	0.735470792822397	0.999684032692442	0.999684032692442	ENSG00000128791	mast cell	FALSE	TWSG1	twisted gastrulation BMP signaling modulator 1
12546	2.05074170191624	0.308167025007417	0.537911549110902	0.520209336522425	0.76644001058375	ENSG00000168461	mast cell	FALSE	RAB31	RAB31, member RAS oncogene family
12547	29.6888000695681	0.228731046017048	0.327726803782247	0.457833469376242	0.737399850861072	ENSG00000255112	mast cell	FALSE	CHMP1B	charged multivesicular body protein 1B
12548	33.5716804558506	-0.253260547579255	0.283747677972501	0.382222066354323	0.666905597494844	ENSG00000168675	mast cell	FALSE	LDLRAD4	low density lipoprotein receptor class A domain containing 4
12549	0.337160431755831	0.846711039539908	1.15913109655945	0.464990235995306	0.744606198189384	ENSG00000168234	mast cell	FALSE	TTC39C	tetratricopeptide repeat domain 39C
12550	0.310853214609091	0.308550944821663	0.988999556416913	0.991596482468101	0.99358166061118	ENSG00000101695	mast cell	FALSE	RNF125	ring finger protein 125
12551	2.4255415052686	0.0436595190890439	0.444698078153774	0.906580394549849	0.973698470970385	ENSG00000166974	mast cell	FALSE	MAPRE2	microtubule associated protein RP/EB family member 2
12552	1.8789880418242	1.95557198236412	1.13070357644864	0.00858263586005903	0.0533616055647148	ENSG00000049759	mast cell	FALSE	NEDD4L	NEDD4 like E3 ubiquitin protein ligase
12553	3.98621815145855	0.418837214734327	0.503435052748902	0.411279534193069	0.687558961044159	ENSG00000166562	mast cell	FALSE	SEC11C	SEC11 homolog C, signal peptidase complex subunit
12554	3.43967708349136	-0.474662195282617	0.482091558585656	0.214071437377182	0.532031143622992	ENSG00000171791	mast cell	FALSE	BCL2	BCL2 apoptosis regulator
12555	2.76967364287783	-0.18813358818167	0.458912588690601	0.619214640161136	0.830363065030082	ENSG00000197971	mast cell	FALSE	MBP	myelin basic protein
12556	0.048095813642815	0.0153399995224196	1.0135422312216	7.46491648052595e-09	1.33435382089401e-07	ENSG00000101255	mast cell	FALSE	TRIB3	tribbles pseudokinase 3
12557	6.54517018961243	0.351550889422175	0.403483967066102	0.479337187494311	0.750313704687902	ENSG00000198053	mast cell	FALSE	SIRPA	signal regulatory protein alpha
12558	29.0485723853133	-0.153247668705068	0.211882450709102	0.366689704286963	0.663720065578309	ENSG00000101384	mast cell	FALSE	JAG1	jagged canonical Notch ligand 1
12559	53.9982152717054	0.550855150200239	0.26453777110143	0.0547130064301608	0.223541711986086	ENSG00000101439	mast cell	FALSE	CST3	cystatin C
12560	4.2996479046607	-0.211121908601647	0.391774493549599	0.713014287590392	0.880381367412917	ENSG00000077984	mast cell	FALSE	CST7	cystatin F
12561	0.0307639394307934	0.0244580511237762	1.01529758779283	3.20526490464662e-07	4.71833848463422e-06	ENSG00000101000	mast cell	FALSE	PROCR	protein C receptor
12562	0.0533489495729126	-0.0181929253794294	1.0192237665465	0.00256639650072103	0.01917136490464	ENSG00000101335	mast cell	FALSE	MYL9	myosin light chain 9
12563	1.00078311467202	-0.269727517503967	0.562402081173546	0.60566716335591	0.821839258267881	ENSG00000101347	mast cell	FALSE	SAMHD1	SAM and HD domain containing deoxynucleoside triphosphate triphosphohydrolase 1
12564	8.26740014008079	0.348595353675176	0.316626940983972	0.251724849787722	0.578948104478123	ENSG00000101109	mast cell	FALSE	STK4	serine/threonine kinase 4
12565	0.135842542444065	0.0485587061612733	1.01799228688324	1.53025398084945e-07	2.47061973359725e-06	ENSG00000124102	mast cell	FALSE	PI3	peptidase inhibitor 3
12566	2.71608983283306	-0.113400489497429	0.516164234825503	0.720555200921995	0.886088152485156	ENSG00000124145	mast cell	FALSE	SDC4	syndecan 4
12567	0.674420330185362	0.767257474929166	1.2782367665252	0.294034047098429	0.621372241561903	ENSG00000175063	mast cell	FALSE	UBE2C	ubiquitin conjugating enzyme E2 C
12568	13.471549408013	1.25996113244445	0.527484456014082	0.00848917370002397	0.053110392960775	ENSG00000100985	mast cell	FALSE	MMP9	matrix metallopeptidase 9
12569	4.58683558022011	0.663780655553014	0.399734618824918	0.104205142002118	0.34199785948892	ENSG00000124126	mast cell	FALSE	PREX1	phosphatidylinositol-3,4,5-trisphosphate dependent Rac exchange factor 1
12570	0.13911298970615	0.251964938254425	1.01427819031535	8.52129562049193e-13	1.85430802524183e-11	ENSG00000124216	mast cell	FALSE	SNAI1	snail family transcriptional repressor 1
12571	9.91621641647377	0.135340041831415	0.278801002108068	0.740011486447989	0.894627412964296	ENSG00000101096	mast cell	FALSE	NFATC2	nuclear factor of activated T cells 2
12572	2.33997310729716	1.87694649611822	1.03999890064424	0.0200422827065647	0.109034374941692	ENSG00000087589	mast cell	FALSE	CASS4	Cas scaffold protein family member 4
12573	11.9279655486452	-0.1881734368437	0.375114429244845	0.467091220584387	0.744606198189384	ENSG00000132819	mast cell	FALSE	RBM38	RNA binding motif protein 38
12574	29.2687211936311	0.514557975893655	0.228948078764962	0.029403595023821	0.142220357947273	ENSG00000101160	mast cell	FALSE	CTSZ	cathepsin Z
12575	0.0787173768771086	0.0863185778985719	1.00564964871682	2.90286257797648e-28	1.3208024729793e-26	ENSG00000196227	mast cell	FALSE	FAM217B	family with sequence similarity 217 member B
12576	2.51694485226752	-0.536264824758672	0.561590331004603	0.328375370012437	0.641999502700097	ENSG00000101187	mast cell	FALSE	SLCO4A1	solute carrier organic anion transporter family member 4A1
12577	0.158906929204437	-0.022497315198292	1.01923030005247	0.00176205607421145	0.0138887777442431	ENSG00000232442	mast cell	FALSE	MHENCR	melanoma highly expressed competing endogenous lncRNA for miR-425 and miR-489
12578	0.00669514223171227	-0.0109109920745538	1.01937062149523	0.0567279964896131	0.227138897944411	ENSG00000261526	mast cell	FALSE	NA	NA
12579	0.415964713576229	0.149559313679735	0.848043523561363	0.834541353142358	0.9375711498266	ENSG00000099840	mast cell	FALSE	IZUMO4	IZUMO family member 4
12580	4.48699196880215	0.833080768359391	0.605238641444794	0.111152590107758	0.347699195930832	ENSG00000099860	mast cell	FALSE	GADD45B	growth arrest and DNA damage inducible beta
12581	5.23201213731352	0.737416830839649	0.456135279122018	0.107517944422934	0.347178910862442	ENSG00000161091	mast cell	FALSE	MFSD12	major facilitator superfamily domain containing 12
12582	9.90223242292741	0.581751669853983	0.340391646377571	0.100666269832576	0.337013164222103	ENSG00000064961	mast cell	FALSE	HMG20B	high mobility group 20B
12583	0.486175886201527	1.11008715497202	1.30579885934967	0.239628030367639	0.567977142181832	ENSG00000007264	mast cell	FALSE	MATK	megakaryocyte-associated tyrosine kinase
12584	0.431992251967377	1.05290745150115	1.32328371399025	1.98079737749609e-173	1.98277817487359e-170	ENSG00000105246	mast cell	FALSE	EBI3	Epstein-Barr virus induced 3
12585	4.20805768180837	0.305806423318609	0.41290110923694	0.441802903779622	0.72262206974412	ENSG00000205744	mast cell	FALSE	DENND1C	DENN domain containing 1C
12586	0.801572912685374	0.669722849935463	1.21380849971886	6.43674829914982e-23	2.38636483238851e-21	ENSG00000125657	mast cell	FALSE	TNFSF9	TNF superfamily member 9
12587	0.0645884441310898	0.104571120011054	1.01389163185738	0.000259322160756869	0.00249597579728486	ENSG00000125726	mast cell	FALSE	CD70	CD70 molecule
12588	3.39388338180979	-0.794581535632625	0.628813250933928	0.199660803253462	0.513780113256337	ENSG00000125735	mast cell	FALSE	TNFSF14	TNF superfamily member 14
12589	144.508681687208	0.290478392403106	0.370384171214198	0.359929615654836	0.658664616582249	ENSG00000125730	mast cell	FALSE	C3	complement C3
12590	21.6792131513892	0.419532140726437	0.262460557960215	0.158746034203142	0.438963481318634	ENSG00000141968	mast cell	FALSE	VAV1	vav guanine nucleotide exchange factor 1
12591	2.11533844439655	0.0516827675458424	0.443590179718861	0.980459111219696	0.99130340100485	ENSG00000142347	mast cell	FALSE	MYO1F	myosin IF
12592	0.768802217982976	0.386408020285756	0.739006079515767	0.547930032196261	0.785251631333307	ENSG00000076662	mast cell	FALSE	ICAM3	intercellular adhesion molecule 3
12593	71.7625523088743	0.0674469571159264	0.328325682641441	0.648811445881451	0.838238326519861	ENSG00000065989	mast cell	FALSE	PDE4A	phosphodiesterase 4A
12594	1.85116548938944	-0.0732789930201908	0.616876447764886	0.73466476756067	0.892015408707398	ENSG00000160888	mast cell	FALSE	IER2	immediate early response 2
12595	2.29015018669651	-1.55865663590653	0.433028502351739	8.89653045021151e-05	0.000927648643818929	ENSG00000267519	mast cell	TRUE	NA	NA
12596	6.88073231472086	0.367776118097491	0.349894447393647	0.298731601590166	0.624280445076735	ENSG00000123146	mast cell	FALSE	ADGRE5	adhesion G protein-coupled receptor E5
12597	39.0432790060332	-0.252835532310659	0.403999895279357	0.497894971720517	0.759454983116181	ENSG00000132002	mast cell	FALSE	DNAJB1	DnaJ heat shock protein family (Hsp40) member B1
12598	1.0600077776336	1.44599629807148	1.05347653614221	0.0606840562531341	0.23636085723497	ENSG00000105122	mast cell	FALSE	RASAL3	RAS protein activator like 3
12599	0.226754158089437	0.409841713238392	1.02191702273388	0.876329814703086	0.953484939693249	ENSG00000130303	mast cell	FALSE	BST2	bone marrow stromal cell antigen 2
12600	15.4466319706918	0.33377759170287	0.288324325827772	0.142204737817783	0.404017302038403	ENSG00000105643	mast cell	FALSE	ARRDC2	arrestin domain containing 2
12601	0.352963200147858	0.64456417865581	1.08342836975227	0.632447576553659	0.835840394793522	ENSG00000216490	mast cell	FALSE	IFI30	IFI30 lysosomal thiol reductase
12602	112.777381227908	-0.26536630690064	0.24385358710768	0.243338379996336	0.57448518484984	ENSG00000130522	mast cell	FALSE	JUND	JunD proto-oncogene, AP-1 transcription factor subunit
12603	0.194496033982648	0.317519316097789	0.994432904991259	2.47359433462958e-33	1.23803396448211e-31	ENSG00000130517	mast cell	FALSE	PGPEP1	pyroglutamyl-peptidase I
12604	0.267799650587002	0.191248159595302	0.832907577839189	0.83054096521945	0.9375711498266	ENSG00000105655	mast cell	FALSE	ISYNA1	inositol-3-phosphate synthase 1
12605	24.0761582065096	0.732427544136112	0.215964192304587	0.000888247639739656	0.00753504989304572	ENSG00000089351	mast cell	FALSE	GRAMD1A	GRAM domain containing 1A
12606	10.5723733071891	0.0678236629099356	0.263201377312514	0.7870988254882	0.925835398723488	ENSG00000089327	mast cell	FALSE	FXYD5	FXYD domain containing ion transport regulator 5
12607	0.0473945557475863	0.0690719451702114	1.01006796081952	2.14730784290301e-06	2.86594020099455e-05	ENSG00000161249	mast cell	FALSE	DMKN	dermokine
12608	0.0403106258897414	0.0859600743538366	1.01203590063751	0.000745458208900401	0.00666253274204733	ENSG00000189001	mast cell	FALSE	SBSN	suprabasin
12609	0.213991967668917	0.24843956538886	0.989117295583841	1.46192935244643e-25	6.36257079042991e-24	ENSG00000126246	mast cell	FALSE	IGFLR1	IGF like family receptor 1
12610	0.00861827309232289	0.0226454344238233	1.01547983863989	0.021943166457272	0.115000573946227	ENSG00000267120	mast cell	FALSE	NA	NA
12611	2.23592350012875	0.0547364409478515	0.560625976887062	0.798667913417566	0.930220005999893	ENSG00000161265	mast cell	FALSE	U2AF1L4	U2 small nuclear RNA auxiliary factor 1 like 4
12612	67.7258632540375	0.493723635517837	0.393747660039716	0.204641384376594	0.522566392247375	ENSG00000167604	mast cell	FALSE	NFKBID	NFKB inhibitor delta
12613	0.803624784961008	0.692071934882492	0.88601175963965	0.298213767630388	0.624280445076735	ENSG00000126264	mast cell	FALSE	HCST	hematopoietic cell signal transducer
12614	88.0952712130967	-0.0364418880780914	0.282335437316084	0.860806514431084	0.944062915033388	ENSG00000011600	mast cell	FALSE	TYROBP	transmembrane immune signaling adaptor TYROBP
12615	0.0862585228935895	0.155305982624137	1.00491606303513	1.28928639251808e-14	3.22643919727649e-13	ENSG00000161281	mast cell	FALSE	COX7A1	cytochrome c oxidase subunit 7A1
12616	3.54968008931604	0.407418118237324	0.443430411599255	0.275613617749884	0.603696348725675	ENSG00000130755	mast cell	FALSE	GMFG	glia maturation factor gamma
12617	5293.95367865581	-0.266498096425271	0.310827280377516	0.400093447111493	0.680043769598223	ENSG00000275395	mast cell	FALSE	FCGBP	Fc gamma binding protein
12618	1.3406338092507	-0.122492157939216	0.579309343890668	0.69889886806945	0.869065548990708	ENSG00000105223	mast cell	FALSE	PLD3	phospholipase D family member 3
12619	0.274595086114257	0.0943589155532185	0.889429819606882	0.967232079555117	0.991227378490773	ENSG00000261857	mast cell	FALSE	MIA	MIA SH3 domain containing
12620	12.1129761678128	-0.176632840475367	0.225055395721032	0.409557216888534	0.687294010563605	ENSG00000167601	mast cell	FALSE	AXL	AXL receptor tyrosine kinase
12621	9.6623003733302	0.3313018747707	0.307306344955076	0.29485695778412	0.621372241561903	ENSG00000105329	mast cell	FALSE	TGFB1	transforming growth factor beta 1
12622	0.205606541206282	0.486995115946355	1.03307892693538	4.18154459162893e-37	2.46219184483562e-35	ENSG00000105427	mast cell	FALSE	CNFN	cornifelin
12623	0.419179666701672	0.855677126402008	1.16063209762696	0.325594057160371	0.641999502700097	ENSG00000124466	mast cell	FALSE	LYPD3	LY6/PLAUR domain containing 3
12624	16.9802089363288	1.26879850416736	0.546015372208575	0.0139338363569229	0.0810916871702317	ENSG00000011422	mast cell	FALSE	PLAUR	plasminogen activator, urokinase receptor
12625	6.31605260619134	0.86599384634364	0.731378420345793	0.167085188334777	0.453258193829571	ENSG00000104783	mast cell	FALSE	KCNN4	potassium calcium-activated channel subfamily N member 4
12626	0.606839955143263	0.318480502068746	1.01061631462814	1.30543959252775e-18	4.08357822537586e-17	ENSG00000130208	mast cell	FALSE	APOC1	apolipoprotein C1
12627	57.9458907840674	-2.0587143952994	0.698350230138837	0.00246371470051905	0.0186831698122695	ENSG00000125740	mast cell	TRUE	FOSB	FosB proto-oncogene, AP-1 transcription factor subunit
12628	0.00666107902071715	0.020501550783172	1.01555021996221	5.48885418606487e-06	6.86792880031366e-05	ENSG00000177464	mast cell	FALSE	GPR4	G protein-coupled receptor 4
12629	8.46827528826825	0.453181658756657	0.438876343638485	0.282816462721531	0.611445527395793	ENSG00000105281	mast cell	FALSE	SLC1A5	solute carrier family 1 member 5
12630	3.42777460595652	0.485924819020271	0.45826867600784	0.342595096058908	0.652268673639196	ENSG00000105483	mast cell	FALSE	CARD8	caspase recruitment domain family member 8
12631	35.7693967850755	-0.0264792602128852	0.296622777157959	0.955912210749126	0.989743493173223	ENSG00000142227	mast cell	FALSE	EMP3	epithelial membrane protein 3
12632	0.333814555791377	0.860209558857246	1.18646939689462	0.367870756831385	0.663720065578309	ENSG00000142235	mast cell	FALSE	LMTK3	lemur tyrosine kinase 3
12633	0.37900788743046	0.965325553252026	1.22105625852008	0.392858003298312	0.672223694532667	ENSG00000105559	mast cell	FALSE	PLEKHA4	pleckstrin homology domain containing A4
12634	21.9005889392138	0.0178708088401499	0.255782857760683	0.923328620290603	0.983246754160526	ENSG00000087074	mast cell	FALSE	PPP1R15A	protein phosphatase 1 regulatory subunit 15A
12635	351.353767687614	0.0186453242776044	0.251746172957405	0.955460581774206	0.989743493173223	ENSG00000130529	mast cell	FALSE	TRPM4	transient receptor potential cation channel subfamily M member 4
12636	11.7297764621042	1.20056011595868	0.377174428733564	0.000837779261170904	0.00729232209071369	ENSG00000104894	mast cell	TRUE	CD37	CD37 molecule
12637	2.86275999104488	0.0223778029714475	0.445168912371738	0.831940503774342	0.9375711498266	ENSG00000142552	mast cell	FALSE	RCN3	reticulocalbin 3
12638	0.00637473839488107	0.020142444680367	1.01556614493726	3.03557318473979e-07	4.60395266352202e-06	ENSG00000167754	mast cell	FALSE	KLK5	kallikrein related peptidase 5
12639	0.270301758159364	0.547490504219482	1.04980021863627	0.698567242182612	0.869065548990708	ENSG00000187474	mast cell	FALSE	FPR3	formyl peptide receptor 3
12640	21.3967326128986	-0.395820225568657	0.36384506348378	0.162181754501275	0.447228474533819	ENSG00000130844	mast cell	FALSE	ZNF331	zinc finger protein 331
12641	0.377477472258552	0.976251362030248	1.232541677265	0.381850957202175	0.666905597494844	ENSG00000131037	mast cell	FALSE	EPS8L1	EPS8 like 1
12642	0.8265406993248	0.609404287899591	0.757194196807089	0.308472429152821	0.635802615504645	ENSG00000186230	mast cell	FALSE	ZNF749	zinc finger protein 749
12643	5.3878548853408	0.597542134228479	0.38371648390301	0.125642024972372	0.376549901189652	ENSG00000093072	mast cell	FALSE	ADA2	adenosine deaminase 2
12644	3.20926497201285	0.300841604085984	0.499904990633742	0.548342547754227	0.785251631333307	ENSG00000015475	mast cell	FALSE	BID	BH3 interacting domain death agonist
12645	4.04263413111705	0.699859508755686	0.608049231771313	0.271529337184138	0.596054531845004	ENSG00000128228	mast cell	FALSE	SDF2L1	stromal cell derived factor 2 like 1
12646	0.388770062313034	0.130766910973433	0.891846789515448	0.974296038261642	0.99130340100485	ENSG00000242114	mast cell	FALSE	MTFP1	mitochondrial fission process 1
12647	0.0864235754007058	0.02575409081533	1.00980335439482	8.59298689486653e-23	3.07199281491479e-21	ENSG00000100100	mast cell	FALSE	PIK3IP1	phosphoinositide-3-kinase interacting protein 1
12648	13.5759843186372	0.0663456491752191	0.239145075538554	0.895881092834274	0.965314288403777	ENSG00000198089	mast cell	FALSE	SFI1	SFI1 centrin binding protein
12649	0.436142729461626	0.30769891346805	0.829601892223048	0.735046459609943	0.892015408707398	ENSG00000100292	mast cell	FALSE	HMOX1	heme oxygenase 1
12650	11.6828473412018	-0.0709968363663789	0.291927528419429	0.736177816883385	0.892015408707398	ENSG00000100365	mast cell	FALSE	NCF4	neutrophil cytosolic factor 4
12651	1.57542011740735	0.275048972504422	0.565836071291924	0.636334676820781	0.835919962595278	ENSG00000128340	mast cell	FALSE	RAC2	Rac family small GTPase 2
12652	159.477923973008	-1.41946123824084	0.455552293634319	0.00162912714628038	0.0130460501874133	ENSG00000100079	mast cell	FALSE	LGALS2	galectin 2
12653	32.8618055012149	-0.158254818726827	0.281507474967708	0.578543946030021	0.802108711878187	ENSG00000100097	mast cell	FALSE	LGALS1	galectin 1
12654	0.108816156924764	0.275089552672107	0.998926457874742	0.991584585647293	0.99358166061118	ENSG00000189060	mast cell	FALSE	H1-0	H1.0 linker histone
12655	2.66210315575906	0.166600052146412	0.496771336621664	0.73267700571129	0.892015408707398	ENSG00000100311	mast cell	FALSE	PDGFB	platelet derived growth factor subunit B
12656	22.4067420766683	-0.0283952343364151	0.271499153767421	0.799126379561134	0.930220005999893	ENSG00000138964	mast cell	FALSE	PARVG	parvin gamma
12657	0.173399956357546	-0.0226051251265094	1.01922445769188	7.00822863971542e-15	1.84611496535661e-13	ENSG00000260708	mast cell	FALSE	NA	NA
12658	0.703776999297069	0.339169010015506	0.730108160164916	0.514970510672798	0.761426116962291	ENSG00000154639	mast cell	FALSE	CXADR	CXADR Ig-like cell adhesion molecule
12659	1.01868745117008	-0.913045926007389	0.679452872447712	0.0606080026727096	0.23636085723497	ENSG00000154642	mast cell	FALSE	C21orf91	chromosome 21 open reading frame 91
12660	1.79736039619405	0.179640281733072	0.677276089974233	0.672462807080773	0.857084294233886	ENSG00000234883	mast cell	FALSE	MIR155HG	MIR155 host gene
12661	0.423705626326129	0.911001401211384	1.18914301849146	6.64455726552395e-57	6.65120182278948e-55	ENSG00000154721	mast cell	FALSE	JAM2	junctional adhesion molecule 2
12662	0.0511118819964809	0.0813330655597535	1.01436303533863	0.00187779663500677	0.01457111962513	ENSG00000156265	mast cell	FALSE	MAP3K7CL	MAP3K7 C-terminal like
12663	176.511653925097	-0.182654620651453	0.259218455600119	0.446646635017013	0.727553560555358	ENSG00000156299	mast cell	FALSE	TIAM1	TIAM Rac1 associated GEF 1
12664	23.5755040365871	0.495047343975999	0.437069094691253	0.233786178476211	0.565386656771458	ENSG00000166979	mast cell	FALSE	EVA1C	eva-1 homolog C
12665	4.60341021429537	0.201238865807677	0.404429886401218	0.635439101336533	0.835840394793522	ENSG00000159147	mast cell	FALSE	DONSON	DNA replication fork stabilization factor DONSON
12666	0.0704884797708858	-0.0185417264859442	1.01921235904381	1.98196042456389e-05	0.000220438042776494	ENSG00000237945	mast cell	FALSE	LINC00649	long intergenic non-protein coding RNA 649
12667	0.469191388525861	0.333184476843419	0.988575487893132	5.06781573238249e-43	3.62348824865348e-41	ENSG00000243927	mast cell	FALSE	MRPS6	mitochondrial ribosomal protein S6
12668	8.89416985616241	0.339627076500741	0.375649499615023	0.376643930091863	0.666905597494844	ENSG00000198743	mast cell	FALSE	SLC5A3	solute carrier family 5 member 3
12669	0.0152924809560848	-0.0112206951738612	1.01936224807701	0.546383362097533	0.785251631333307	ENSG00000159200	mast cell	FALSE	RCAN1	regulator of calcineurin 1
12670	0.463621205182582	0.01024390300864	0.862967797906738	0.952230337241312	0.989743493173223	ENSG00000157551	mast cell	FALSE	KCNJ15	potassium inwardly rectifying channel subfamily J member 15
12671	2.2957363526516	-0.323452565703651	0.430267441321905	0.341185732595726	0.652268673639196	ENSG00000157557	mast cell	FALSE	ETS2	ETS proto-oncogene 2, transcription factor
12672	0.144943722699684	0.455803744903131	1.03306554295602	0.820887010236595	0.936532493072963	ENSG00000183486	mast cell	FALSE	MX2	MX dynamin like GTPase 2
12673	74.512596794168	-0.21695712316775	0.325661273675666	0.483956695826774	0.750313704687902	ENSG00000160213	mast cell	FALSE	CSTB	cystatin B
12674	47.4001296843465	0.401552475489971	0.239919295492938	0.124202016083554	0.374953091890424	ENSG00000160255	mast cell	FALSE	ITGB2	integrin subunit beta 2
12675	0.249667279393537	0.668506096550256	1.08573349408311	0.647329882269735	0.838238326519861	ENSG00000182871	mast cell	FALSE	COL18A1	collagen type XVIII alpha 1 chain
12676	0.0523570388852962	0.124493493409419	1.00949732788357	1.63853954596033e-05	0.000186383873352988	ENSG00000142156	mast cell	FALSE	COL6A1	collagen type VI alpha 1 chain
12677	0.0133109451984039	0.0309026749813454	1.01556185451265	1.55115011195996e-05	0.000178471409433554	ENSG00000142173	mast cell	FALSE	COL6A2	collagen type VI alpha 2 chain
12678	116.696354541569	-0.624096344980574	0.488910576396025	0.163895743854416	0.449478464652797	ENSG00000160307	mast cell	FALSE	S100B	S100 calcium binding protein B
12679	0.832202027134866	0.568638293987085	1.0516128552285	0.630419145222678	0.835209788776052	ENSG00000228253	mast cell	FALSE	ATP8	ATP synthase F0 subunit 8
12680	12.2602206191628	1.04374127876911	0.725331277974226	0.0600257416781933	0.23636085723497	ENSG00000212907	mast cell	FALSE	ND4L	NADH dehydrogenase subunit 4L
